# Effectiveness of BNT162b2 and CoronaVac against pediatric COVID-19-associated hospitalization and moderate-to-severe disease

**DOI:** 10.1101/2022.09.09.22279426

**Authors:** Jaime S. Rosa Duque, Daniel Leung, Ka Man Yip, Derek H.L. Lee, Hung-kwan So, Wilfred H.S. Wong, Yu Lung Lau

**Affiliations:** Department of Paediatrics and Adolescent Medicine, The University of Hong Kong, Hong Kong, China

**Keywords:** COVID-19, vaccine, BNT162b2, CoronaVac, Omicron, adolescents, children

## Abstract

**Background:** Vaccine effectiveness (VE) of BNT162b2 and CoronaVac against COVID-19-associated hospitalization and moderate-to-severe disease due to SARS-CoV-2 Omicron BA.2 for pediatric populations that had low exposure to prior SARS-CoV-2 variants needs to be further clarified. This can be studied from the 1.36 million vaccine doses had been administered to 766,601 of 953,400 children and adolescents in Hong Kong (HK) since March 2021 to April 2022.

**Methods:** Using an ecological design leveraging the HK vaccination coverage statistics and public hospital records, this study investigated the VE for children aged 3-11 years and adolescents aged 12-18 years at the population level during the Omicron BA.2 wave from January to April 2022.

**Findings:** VE against COVID-19-associated hospitalization for children was 65.3% for 1 dose of BNT162b2 and 13.0% and 86.1% for 1 and 2 doses of CoronaVac, respectively. For adolescents, VE against COVID-19-associated hospitalization was 60.2% and 82.4% after 1 and 2 doses of BNT162b2 and 30.8% and 90.7% after 1 and 2 doses of CoronaVac, respectively. Protection against moderate-to-severe disease for aged 3-18 was high, with VE of 93.1% and 95.8% after 2 doses of BNT162b2 and CoronaVac, respectively. No COVID-19-associated hospitalization or moderate-to-severe disease occurred for 68,565 children and adolescents who received their third dose. Estimated hospitalizations of children and adolescents averted by vaccination were 68 and 999, respectively, and were 45 and 147 for moderate-to-severe cases.

**Conclusions:** BNT162b2 or CoronaVac provide substantial protection from COVID-19-associated hospitalization and moderate-to-severe disease due to a SARS-CoV-2 variant of concern.

**Funding:** The Providence Foundation.

## Supplementary material for "Effectiveness of BNT162b2 and CoronaVac against pediatric COVID-19-associated hospitalization and moderate-to-severe disease": source data

### Sheet: Sheet 1
Date	Age_gp	Sex	Vaccine_type	Dose	total.pop	pop.at.risk	cum.vac.no	cum.vac.per	infection.no	PCR	RAT	mean.day.diff	sd.day.diff	mo.sev	hosp.adm
2022-01-21	1	1	BioNTech	1	260400	0	13	4.99232e-05	0
2022-01-21	1	1	BioNTech	2	260400	12	13	4.99232e-05	0
2022-01-21	1	1	BioNTech	3	260400	1	1	3.84025e-06	0
2022-01-21	1	1	None	0	260400	260346			0
2022-01-21	1	1	Sinovac	1	260400	21	35	0.000134409	0
2022-01-21	1	1	Sinovac	2	260400	10	14	5.37634e-05	0
2022-01-21	1	1	Sinovac	3	260400	4	4	1.5361e-05	0
2022-01-21	1	2	BioNTech	1	245700	2	11	4.477e-05	0
2022-01-21	1	2	BioNTech	2	245700	9	9	3.663e-05	0
2022-01-21	1	2	BioNTech	3	245700	0	0	0	0
2022-01-21	1	2	None	0	245700	245645			0
2022-01-21	1	2	Sinovac	1	245700	24	36	0.00014652	0
2022-01-21	1	2	Sinovac	2	245700	7	12	4.884e-05	0
2022-01-21	1	2	Sinovac	3	245700	5	5	2.035e-05	0
2022-01-22	1	1	BioNTech	1	260400	0	13	4.99232e-05	0
2022-01-22	1	1	BioNTech	2	260400	12	13	4.99232e-05	0
2022-01-22	1	1	BioNTech	3	260400	1	1	3.84025e-06	0
2022-01-22	1	1	None	0	260400	260340			0
2022-01-22	1	1	Sinovac	1	260400	23	41	0.00015745	0
2022-01-22	1	1	Sinovac	2	260400	14	18	6.91244e-05	0
2022-01-22	1	1	Sinovac	3	260400	4	4	1.5361e-05	0
2022-01-22	1	2	BioNTech	1	245700	2	11	4.477e-05	0
2022-01-22	1	2	BioNTech	2	245700	9	9	3.663e-05	0
2022-01-22	1	2	BioNTech	3	245700	0	0	0	0
2022-01-22	1	2	None	0	245700	245640			2	2				0	1
2022-01-22	1	2	Sinovac	1	245700	24	41	0.00016687	0
2022-01-22	1	2	Sinovac	2	245700	12	17	6.91901e-05	0
2022-01-22	1	2	Sinovac	3	245700	5	5	2.035e-05	0
2022-01-23	1	1	BioNTech	1	260400	0	13	4.99232e-05	0
2022-01-23	1	1	BioNTech	2	260400	12	13	4.99232e-05	0
2022-01-23	1	1	BioNTech	3	260400	1	1	3.84025e-06	0
2022-01-23	1	1	None	0	260400	260334			3	3				0	3
2022-01-23	1	1	Sinovac	1	260400	23	47	0.000180492	0
2022-01-23	1	1	Sinovac	2	260400	20	24	9.21659e-05	0
2022-01-23	1	1	Sinovac	3	260400	4	4	1.5361e-05	0
2022-01-23	1	2	BioNTech	1	245700	2	11	4.477e-05	0
2022-01-23	1	2	BioNTech	2	245700	9	9	3.663e-05	0
2022-01-23	1	2	BioNTech	3	245700	0	0	0	0
2022-01-23	1	2	None	0	245700	245630			2	2				0	2
2022-01-23	1	2	Sinovac	1	245700	25	49	0.00019943	0
2022-01-23	1	2	Sinovac	2	245700	19	24	9.76801e-05	0
2022-01-23	1	2	Sinovac	3	245700	5	5	2.035e-05	0
2022-01-24	1	1	BioNTech	1	260400	0	13	4.99232e-05	0
2022-01-24	1	1	BioNTech	2	260400	12	13	4.99232e-05	0
2022-01-24	1	1	BioNTech	3	260400	1	1	3.84025e-06	0
2022-01-24	1	1	None	0	260400	260331			4	4				0	4
2022-01-24	1	1	Sinovac	1	260400	23	47	0.000180492	0
2022-01-24	1	1	Sinovac	2	260400	20	24	9.21659e-05	0
2022-01-24	1	1	Sinovac	3	260400	4	4	1.5361e-05	0
2022-01-24	1	2	BioNTech	1	245700	2	11	4.477e-05	0
2022-01-24	1	2	BioNTech	2	245700	9	9	3.663e-05	0
2022-01-24	1	2	BioNTech	3	245700	0	0	0	0
2022-01-24	1	2	None	0	245700	245628			2	2				0	2
2022-01-24	1	2	Sinovac	1	245700	25	49	0.00019943	0
2022-01-24	1	2	Sinovac	2	245700	19	24	9.76801e-05	0
2022-01-24	1	2	Sinovac	3	245700	5	5	2.035e-05	0
2022-01-25	1	1	BioNTech	1	260400	0	13	4.99232e-05	0
2022-01-25	1	1	BioNTech	2	260400	12	13	4.99232e-05	0
2022-01-25	1	1	BioNTech	3	260400	1	1	3.84025e-06	0
2022-01-25	1	1	None	0	260400	260327			6	6				0	6
2022-01-25	1	1	Sinovac	1	260400	23	47	0.000180492	0
2022-01-25	1	1	Sinovac	2	260400	20	24	9.21659e-05	0
2022-01-25	1	1	Sinovac	3	260400	4	4	1.5361e-05	0
2022-01-25	1	2	BioNTech	1	245700	2	11	4.477e-05	0
2022-01-25	1	2	BioNTech	2	245700	9	9	3.663e-05	0
2022-01-25	1	2	BioNTech	3	245700	0	0	0	0
2022-01-25	1	2	None	0	245700	245626			2	2				0	2
2022-01-25	1	2	Sinovac	1	245700	25	49	0.00019943	0
2022-01-25	1	2	Sinovac	2	245700	19	24	9.76801e-05	0
2022-01-25	1	2	Sinovac	3	245700	5	5	2.035e-05	0
2022-01-26	1	1	BioNTech	1	260400	0	13	4.99232e-05	0
2022-01-26	1	1	BioNTech	2	260400	12	13	4.99232e-05	0
2022-01-26	1	1	BioNTech	3	260400	1	1	3.84025e-06	0
2022-01-26	1	1	None	0	260400	260321			4	4				0	3
2022-01-26	1	1	Sinovac	1	260400	23	47	0.000180492	0
2022-01-26	1	1	Sinovac	2	260400	20	24	9.21659e-05	0
2022-01-26	1	1	Sinovac	3	260400	4	4	1.5361e-05	0
2022-01-26	1	2	BioNTech	1	245700	2	11	4.477e-05	0
2022-01-26	1	2	BioNTech	2	245700	9	9	3.663e-05	0
2022-01-26	1	2	BioNTech	3	245700	0	0	0	0
2022-01-26	1	2	None	0	245700	245624			1	1				0	1
2022-01-26	1	2	Sinovac	1	245700	25	49	0.00019943	0
2022-01-26	1	2	Sinovac	2	245700	19	24	9.76801e-05	0
2022-01-26	1	2	Sinovac	3	245700	5	5	2.035e-05	0
2022-01-27	1	1	BioNTech	1	260400	0	13	4.99232e-05	0
2022-01-27	1	1	BioNTech	2	260400	12	13	4.99232e-05	0
2022-01-27	1	1	BioNTech	3	260400	1	1	3.84025e-06	0
2022-01-27	1	1	None	0	260400	260317			6	6				0	5
2022-01-27	1	1	Sinovac	1	260400	23	47	0.000180492	0
2022-01-27	1	1	Sinovac	2	260400	20	24	9.21659e-05	0
2022-01-27	1	1	Sinovac	3	260400	4	4	1.5361e-05	0
2022-01-27	1	2	BioNTech	1	245700	2	11	4.477e-05	0
2022-01-27	1	2	BioNTech	2	245700	9	9	3.663e-05	0
2022-01-27	1	2	BioNTech	3	245700	0	0	0	0
2022-01-27	1	2	None	0	245700	245623			4	4				0	3
2022-01-27	1	2	Sinovac	1	245700	25	49	0.00019943	0
2022-01-27	1	2	Sinovac	2	245700	19	24	9.76801e-05	0
2022-01-27	1	2	Sinovac	3	245700	5	5	2.035e-05	0
2022-01-28	1	1	BioNTech	1	260400	0	13	4.99232e-05	0
2022-01-28	1	1	BioNTech	2	260400	12	13	4.99232e-05	0
2022-01-28	1	1	BioNTech	3	260400	1	1	3.84025e-06	0
2022-01-28	1	1	None	0	260400	260310			6	6				0	6
2022-01-28	1	1	Sinovac	1	260400	24	48	0.000184332	0
2022-01-28	1	1	Sinovac	2	260400	20	24	9.21659e-05	0
2022-01-28	1	1	Sinovac	3	260400	4	4	1.5361e-05	0
2022-01-28	1	2	BioNTech	1	245700	2	11	4.477e-05	0
2022-01-28	1	2	BioNTech	2	245700	9	9	3.663e-05	0
2022-01-28	1	2	BioNTech	3	245700	0	0	0	0
2022-01-28	1	2	None	0	245700	245619			5	5				0	5
2022-01-28	1	2	Sinovac	1	245700	25	49	0.00019943	0
2022-01-28	1	2	Sinovac	2	245700	19	24	9.76801e-05	0
2022-01-28	1	2	Sinovac	3	245700	5	5	2.035e-05	0
2022-01-29	1	1	BioNTech	1	260400	0	13	4.99232e-05	0
2022-01-29	1	1	BioNTech	2	260400	12	13	4.99232e-05	0
2022-01-29	1	1	BioNTech	3	260400	1	1	3.84025e-06	0
2022-01-29	1	1	None	0	260400	260282			9	9				0	9
2022-01-29	1	1	Sinovac	1	260400	43	70	0.000268817	0
2022-01-29	1	1	Sinovac	2	260400	23	27	0.000103687	0
2022-01-29	1	1	Sinovac	3	260400	4	4	1.5361e-05	0
2022-01-29	1	2	BioNTech	1	245700	2	11	4.477e-05	0
2022-01-29	1	2	BioNTech	2	245700	9	9	3.663e-05	0
2022-01-29	1	2	BioNTech	3	245700	0	0	0	0
2022-01-29	1	2	None	0	245700	245595			7	7				0	7
2022-01-29	1	2	Sinovac	1	245700	40	68	0.00027676	0
2022-01-29	1	2	Sinovac	2	245700	23	28	0.00011396	0
2022-01-29	1	2	Sinovac	3	245700	5	5	2.035e-05	0
2022-01-30	1	1	BioNTech	1	260400	0	13	4.99232e-05	0
2022-01-30	1	1	BioNTech	2	260400	12	13	4.99232e-05	0
2022-01-30	1	1	BioNTech	3	260400	1	1	3.84025e-06	0
2022-01-30	1	1	None	0	260400	260257			2	2				0	2
2022-01-30	1	1	Sinovac	1	260400	52	86	0.000330261	0
2022-01-30	1	1	Sinovac	2	260400	29	34	0.000130568	0
2022-01-30	1	1	Sinovac	3	260400	5	5	1.92012e-05	0
2022-01-30	1	2	BioNTech	1	245700	2	11	4.477e-05	0
2022-01-30	1	2	BioNTech	2	245700	9	9	3.663e-05	0
2022-01-30	1	2	BioNTech	3	245700	0	0	0	0
2022-01-30	1	2	None	0	245700	245577			4	4				0	2
2022-01-30	1	2	Sinovac	1	245700	46	79	0.00032153	0
2022-01-30	1	2	Sinovac	2	245700	28	33	0.00013431	0
2022-01-30	1	2	Sinovac	3	245700	5	5	2.035e-05	0
2022-01-31	1	1	BioNTech	1	260400	0	13	4.99232e-05	0
2022-01-31	1	1	BioNTech	2	260400	12	13	4.99232e-05	0
2022-01-31	1	1	BioNTech	3	260400	1	1	3.84025e-06	0
2022-01-31	1	1	None	0	260400	260255			6	6				0	5
2022-01-31	1	1	Sinovac	1	260400	52	86	0.000330261	0
2022-01-31	1	1	Sinovac	2	260400	29	34	0.000130568	0
2022-01-31	1	1	Sinovac	3	260400	5	5	1.92012e-05	0
2022-01-31	1	2	BioNTech	1	245700	2	11	4.477e-05	0
2022-01-31	1	2	BioNTech	2	245700	9	9	3.663e-05	0
2022-01-31	1	2	BioNTech	3	245700	0	0	0	0
2022-01-31	1	2	None	0	245700	245573			2	2				0	1
2022-01-31	1	2	Sinovac	1	245700	46	79	0.00032153	0
2022-01-31	1	2	Sinovac	2	245700	28	33	0.00013431	0
2022-01-31	1	2	Sinovac	3	245700	5	5	2.035e-05	0
2022-02-01	1	1	BioNTech	1	260400	0	13	4.99232e-05	0
2022-02-01	1	1	BioNTech	2	260400	12	13	4.99232e-05	0
2022-02-01	1	1	BioNTech	3	260400	1	1	3.84025e-06	0
2022-02-01	1	1	None	0	260400	260249			4	4				0	2
2022-02-01	1	1	Sinovac	1	260400	52	86	0.000330261	0
2022-02-01	1	1	Sinovac	2	260400	29	34	0.000130568	0
2022-02-01	1	1	Sinovac	3	260400	5	5	1.92012e-05	0
2022-02-01	1	2	BioNTech	1	245700	2	11	4.477e-05	0
2022-02-01	1	2	BioNTech	2	245700	9	9	3.663e-05	0
2022-02-01	1	2	BioNTech	3	245700	0	0	0	0
2022-02-01	1	2	None	0	245700	245571			6	6				0	5
2022-02-01	1	2	Sinovac	1	245700	46	79	0.00032153	0
2022-02-01	1	2	Sinovac	2	245700	28	33	0.00013431	0
2022-02-01	1	2	Sinovac	3	245700	5	5	2.035e-05	0
2022-02-02	1	1	BioNTech	1	260400	0	13	4.99232e-05	0
2022-02-02	1	1	BioNTech	2	260400	12	13	4.99232e-05	0
2022-02-02	1	1	BioNTech	3	260400	1	1	3.84025e-06	0
2022-02-02	1	1	None	0	260400	260245			4	4				0	4
2022-02-02	1	1	Sinovac	1	260400	52	86	0.000330261	0
2022-02-02	1	1	Sinovac	2	260400	29	34	0.000130568	0
2022-02-02	1	1	Sinovac	3	260400	5	5	1.92012e-05	0
2022-02-02	1	2	BioNTech	1	245700	2	11	4.477e-05	0
2022-02-02	1	2	BioNTech	2	245700	9	9	3.663e-05	0
2022-02-02	1	2	BioNTech	3	245700	0	0	0	0
2022-02-02	1	2	None	0	245700	245565			2	2				0	2
2022-02-02	1	2	Sinovac	1	245700	46	79	0.00032153	0
2022-02-02	1	2	Sinovac	2	245700	28	33	0.00013431	0
2022-02-02	1	2	Sinovac	3	245700	5	5	2.035e-05	0
2022-02-03	1	1	BioNTech	1	260400	0	13	4.99232e-05	0
2022-02-03	1	1	BioNTech	2	260400	12	13	4.99232e-05	0
2022-02-03	1	1	BioNTech	3	260400	1	1	3.84025e-06	0
2022-02-03	1	1	None	0	260400	260241			1	1				0	1
2022-02-03	1	1	Sinovac	1	260400	52	86	0.000330261	0
2022-02-03	1	1	Sinovac	2	260400	29	34	0.000130568	0
2022-02-03	1	1	Sinovac	3	260400	5	5	1.92012e-05	0
2022-02-03	1	2	BioNTech	1	245700	2	11	4.477e-05	0
2022-02-03	1	2	BioNTech	2	245700	9	9	3.663e-05	0
2022-02-03	1	2	BioNTech	3	245700	0	0	0	0
2022-02-03	1	2	None	0	245700	245562			7	7				0	7
2022-02-03	1	2	Sinovac	1	245700	47	80	0.0003256	0
2022-02-03	1	2	Sinovac	2	245700	28	33	0.00013431	0
2022-02-03	1	2	Sinovac	3	245700	5	5	2.035e-05	0
2022-02-04	1	1	BioNTech	1	260400	0	13	4.99232e-05	0
2022-02-04	1	1	BioNTech	2	260400	12	13	4.99232e-05	0
2022-02-04	1	1	BioNTech	3	260400	1	1	3.84025e-06	0
2022-02-04	1	1	None	0	260400	259901			8	8				0	6
2022-02-04	1	1	Sinovac	1	260400	391	425	0.0016321	0
2022-02-04	1	1	Sinovac	2	260400	29	34	0.000130568	0
2022-02-04	1	1	Sinovac	3	260400	5	5	1.92012e-05	0
2022-02-04	1	2	BioNTech	1	245700	2	11	4.477e-05	0
2022-02-04	1	2	BioNTech	2	245700	9	9	3.663e-05	0
2022-02-04	1	2	BioNTech	3	245700	0	0	0	0
2022-02-04	1	2	None	0	245700	245251			3	3				0	3
2022-02-04	1	2	Sinovac	1	245700	349	384	0.00156288	0
2022-02-04	1	2	Sinovac	2	245700	30	35	0.00014245	0
2022-02-04	1	2	Sinovac	3	245700	5	5	2.035e-05	0
2022-02-05	1	1	BioNTech	1	260400	0	13	4.99232e-05	0
2022-02-05	1	1	BioNTech	2	260400	12	13	4.99232e-05	0
2022-02-05	1	1	BioNTech	3	260400	1	1	3.84025e-06	0
2022-02-05	1	1	None	0	260400	259459			17	17				0	14
2022-02-05	1	1	Sinovac	1	260400	825	859	0.00329877	0
2022-02-05	1	1	Sinovac	2	260400	29	34	0.000130568	0
2022-02-05	1	1	Sinovac	3	260400	5	5	1.92012e-05	0
2022-02-05	1	2	BioNTech	1	245700	2	11	4.477e-05	0
2022-02-05	1	2	BioNTech	2	245700	9	9	3.663e-05	0
2022-02-05	1	2	BioNTech	3	245700	0	0	0	0
2022-02-05	1	2	None	0	245700	244841			8	8				0	8
2022-02-05	1	2	Sinovac	1	245700	754	791	0.00321937	0
2022-02-05	1	2	Sinovac	2	245700	32	37	0.00015059	0
2022-02-05	1	2	Sinovac	3	245700	5	5	2.035e-05	0
2022-02-06	1	1	BioNTech	1	260400	0	13	4.99232e-05	0
2022-02-06	1	1	BioNTech	2	260400	12	13	4.99232e-05	0
2022-02-06	1	1	BioNTech	3	260400	1	1	3.84025e-06	0
2022-02-06	1	1	None	0	260400	259195			18	18				0	11
2022-02-06	1	1	Sinovac	1	260400	1072	1106	0.00424731	0
2022-02-06	1	1	Sinovac	2	260400	29	34	0.000130568	0
2022-02-06	1	1	Sinovac	3	260400	5	5	1.92012e-05	0
2022-02-06	1	2	BioNTech	1	245700	2	11	4.477e-05	0
2022-02-06	1	2	BioNTech	2	245700	9	9	3.663e-05	0
2022-02-06	1	2	BioNTech	3	245700	0	0	0	0
2022-02-06	1	2	None	0	245700	244650			14	14				0	9
2022-02-06	1	2	Sinovac	1	245700	934	974	0.00396418	0
2022-02-06	1	2	Sinovac	2	245700	35	40	0.0001628	0
2022-02-06	1	2	Sinovac	3	245700	5	5	2.035e-05	0
2022-02-07	1	1	BioNTech	1	260400	0	13	4.99232e-05	0
2022-02-07	1	1	BioNTech	2	260400	12	13	4.99232e-05	0
2022-02-07	1	1	BioNTech	3	260400	1	1	3.84025e-06	0
2022-02-07	1	1	None	0	260400	258647			28	28				1	20
2022-02-07	1	1	Sinovac	1	260400	1602	1636	0.00628264	0
2022-02-07	1	1	Sinovac	2	260400	29	34	0.000130568	0
2022-02-07	1	1	Sinovac	3	260400	5	5	1.92012e-05	0
2022-02-07	1	2	BioNTech	1	245700	2	11	4.477e-05	0
2022-02-07	1	2	BioNTech	2	245700	9	9	3.663e-05	0
2022-02-07	1	2	BioNTech	3	245700	0	0	0	0
2022-02-07	1	2	None	0	245700	244119			18	18				0	11
2022-02-07	1	2	Sinovac	1	245700	1451	1491	0.00606838	0
2022-02-07	1	2	Sinovac	2	245700	35	40	0.0001628	1	1		207		0	0
2022-02-07	1	2	Sinovac	3	245700	5	5	2.035e-05	0
2022-02-08	1	1	BioNTech	1	260400	0	13	4.99232e-05	0
2022-02-08	1	1	BioNTech	2	260400	12	13	4.99232e-05	0
2022-02-08	1	1	BioNTech	3	260400	1	1	3.84025e-06	0
2022-02-08	1	1	None	0	260400	257860			32	32				0	10
2022-02-08	1	1	Sinovac	1	260400	2361	2395	0.00919739	0
2022-02-08	1	1	Sinovac	2	260400	29	34	0.000130568	0
2022-02-08	1	1	Sinovac	3	260400	5	5	1.92012e-05	0
2022-02-08	1	2	BioNTech	1	245700	2	11	4.477e-05	0
2022-02-08	1	2	BioNTech	2	245700	9	9	3.663e-05	0
2022-02-08	1	2	BioNTech	3	245700	0	0	0	0
2022-02-08	1	2	None	0	245700	243445			23	23				1	12
2022-02-08	1	2	Sinovac	1	245700	2107	2147	0.0087383	1	1		16		0	1
2022-02-08	1	2	Sinovac	2	245700	34	40	0.0001628	0
2022-02-08	1	2	Sinovac	3	245700	5	5	2.035e-05	0
2022-02-09	1	1	BioNTech	1	260400	0	13	4.99232e-05	0
2022-02-09	1	1	BioNTech	2	260400	12	13	4.99232e-05	0
2022-02-09	1	1	BioNTech	3	260400	1	1	3.84025e-06	0
2022-02-09	1	1	None	0	260400	256965			44	44				0	12
2022-02-09	1	1	Sinovac	1	260400	3220	3258	0.0125115	0
2022-02-09	1	1	Sinovac	2	260400	33	38	0.000145929	0
2022-02-09	1	1	Sinovac	3	260400	5	5	1.92012e-05	0
2022-02-09	1	2	BioNTech	1	245700	2	11	4.477e-05	0
2022-02-09	1	2	BioNTech	2	245700	9	9	3.663e-05	0
2022-02-09	1	2	BioNTech	3	245700	0	0	0	0
2022-02-09	1	2	None	0	245700	242739			54	54				0	18
2022-02-09	1	2	Sinovac	1	245700	2789	2830	0.0115181	0
2022-02-09	1	2	Sinovac	2	245700	34	40	0.0001628	0
2022-02-09	1	2	Sinovac	3	245700	5	5	2.035e-05	0
2022-02-10	1	1	BioNTech	1	260400	0	13	4.99232e-05	0
2022-02-10	1	1	BioNTech	2	260400	12	13	4.99232e-05	0
2022-02-10	1	1	BioNTech	3	260400	1	1	3.84025e-06	0
2022-02-10	1	1	None	0	260400	256165			49	49				1	7
2022-02-10	1	1	Sinovac	1	260400	3976	4014	0.0154147	0
2022-02-10	1	1	Sinovac	2	260400	33	38	0.000145929	0
2022-02-10	1	1	Sinovac	3	260400	5	5	1.92012e-05	0
2022-02-10	1	2	BioNTech	1	245700	2	11	4.477e-05	0
2022-02-10	1	2	BioNTech	2	245700	9	9	3.663e-05	0
2022-02-10	1	2	BioNTech	3	245700	0	0	0	0
2022-02-10	1	2	None	0	245700	242016			44	44				0	5
2022-02-10	1	2	Sinovac	1	245700	3458	3499	0.0142409	0
2022-02-10	1	2	Sinovac	2	245700	34	40	0.0001628	0
2022-02-10	1	2	Sinovac	3	245700	5	5	2.035e-05	0
2022-02-11	1	1	BioNTech	1	260400	0	13	4.99232e-05	0
2022-02-11	1	1	BioNTech	2	260400	12	13	4.99232e-05	0
2022-02-11	1	1	BioNTech	3	260400	1	1	3.84025e-06	0
2022-02-11	1	1	None	0	260400	255135			61	61				0	8
2022-02-11	1	1	Sinovac	1	260400	4956	4995	0.019182	0
2022-02-11	1	1	Sinovac	2	260400	34	39	0.00014977	0
2022-02-11	1	1	Sinovac	3	260400	5	5	1.92012e-05	0
2022-02-11	1	2	BioNTech	1	245700	2	11	4.477e-05	0
2022-02-11	1	2	BioNTech	2	245700	9	9	3.663e-05	0
2022-02-11	1	2	BioNTech	3	245700	0	0	0	0
2022-02-11	1	2	None	0	245700	241126			47	47				0	7
2022-02-11	1	2	Sinovac	1	245700	4304	4345	0.0176842	1	1		17		0	0
2022-02-11	1	2	Sinovac	2	245700	34	40	0.0001628	0
2022-02-11	1	2	Sinovac	3	245700	5	5	2.035e-05	0
2022-02-12	1	1	BioNTech	1	260400	0	13	4.99232e-05	0
2022-02-12	1	1	BioNTech	2	260400	12	13	4.99232e-05	0
2022-02-12	1	1	BioNTech	3	260400	1	1	3.84025e-06	0
2022-02-12	1	1	None	0	260400	254259			72	72				0	5
2022-02-12	1	1	Sinovac	1	260400	5770	5810	0.0223118	0
2022-02-12	1	1	Sinovac	2	260400	35	40	0.00015361	0
2022-02-12	1	1	Sinovac	3	260400	5	5	1.92012e-05	0
2022-02-12	1	2	BioNTech	1	245700	2	11	4.477e-05	0
2022-02-12	1	2	BioNTech	2	245700	9	9	3.663e-05	0
2022-02-12	1	2	BioNTech	3	245700	0	0	0	0
2022-02-12	1	2	None	0	245700	240337			55	55				0	4
2022-02-12	1	2	Sinovac	1	245700	5044	5087	0.0207041	0
2022-02-12	1	2	Sinovac	2	245700	35	41	0.00016687	0
2022-02-12	1	2	Sinovac	3	245700	5	5	2.035e-05	0
2022-02-13	1	1	BioNTech	1	260400	0	13	4.99232e-05	0
2022-02-13	1	1	BioNTech	2	260400	12	13	4.99232e-05	0
2022-02-13	1	1	BioNTech	3	260400	1	1	3.84025e-06	0
2022-02-13	1	1	None	0	260400	253690			53	53				0	6
2022-02-13	1	1	Sinovac	1	260400	6267	6307	0.0242204	2	2		18	1.41421	0	0
2022-02-13	1	1	Sinovac	2	260400	34	40	0.00015361	0
2022-02-13	1	1	Sinovac	3	260400	6	6	2.30415e-05	0
2022-02-13	1	2	BioNTech	1	245700	2	11	4.477e-05	0
2022-02-13	1	2	BioNTech	2	245700	9	9	3.663e-05	0
2022-02-13	1	2	BioNTech	3	245700	0	0	0	0
2022-02-13	1	2	None	0	245700	239856			34	34				0	1
2022-02-13	1	2	Sinovac	1	245700	5470	5513	0.0224379	1	1		17		0	1
2022-02-13	1	2	Sinovac	2	245700	35	41	0.00016687	0
2022-02-13	1	2	Sinovac	3	245700	5	5	2.035e-05	0
2022-02-14	1	1	BioNTech	1	260400	0	13	4.99232e-05	0
2022-02-14	1	1	BioNTech	2	260400	12	13	4.99232e-05	0
2022-02-14	1	1	BioNTech	3	260400	1	1	3.84025e-06	0
2022-02-14	1	1	None	0	260400	253408			98	98				0	7
2022-02-14	1	1	Sinovac	1	260400	6494	6536	0.0250998	1	1		16		0	0
2022-02-14	1	1	Sinovac	2	260400	34	40	0.00015361	0
2022-02-14	1	1	Sinovac	3	260400	6	6	2.30415e-05	0
2022-02-14	1	2	BioNTech	1	245700	2	11	4.477e-05	0
2022-02-14	1	2	BioNTech	2	245700	9	9	3.663e-05	0
2022-02-14	1	2	BioNTech	3	245700	0	0	0	0
2022-02-14	1	2	None	0	245700	239562			81	81				1	11
2022-02-14	1	2	Sinovac	1	245700	5729	5773	0.0234961	3	3		24	5.56776	0	0
2022-02-14	1	2	Sinovac	2	245700	35	41	0.00016687	0
2022-02-14	1	2	Sinovac	3	245700	5	5	2.035e-05	0
2022-02-15	1	1	BioNTech	1	260400	0	13	4.99232e-05	0
2022-02-15	1	1	BioNTech	2	260400	12	13	4.99232e-05	0
2022-02-15	1	1	BioNTech	3	260400	1	1	3.84025e-06	0
2022-02-15	1	1	None	0	260400	253309			100	100				3	14
2022-02-15	1	1	Sinovac	1	260400	6494	6537	0.0251037	5	5		18.8	3.89872	0	0
2022-02-15	1	1	Sinovac	2	260400	34	40	0.00015361	0
2022-02-15	1	1	Sinovac	3	260400	6	6	2.30415e-05	0
2022-02-15	1	2	BioNTech	1	245700	2	11	4.477e-05	0
2022-02-15	1	2	BioNTech	2	245700	9	9	3.663e-05	0
2022-02-15	1	2	BioNTech	3	245700	0	0	0	0
2022-02-15	1	2	None	0	245700	239481			82	82				1	11
2022-02-15	1	2	Sinovac	1	245700	5726	5773	0.0234961	5	5		16.4	0.547723	0	0
2022-02-15	1	2	Sinovac	2	245700	35	41	0.00016687	0
2022-02-15	1	2	Sinovac	3	245700	5	5	2.035e-05	0
2022-02-16	1	1	BioNTech	1	260400	0	13	4.99232e-05	0
2022-02-16	1	1	BioNTech	2	260400	12	13	4.99232e-05	0
2022-02-16	1	1	BioNTech	3	260400	1	1	3.84025e-06	0
2022-02-16	1	1	None	0	260400	253203			244	244				1	15
2022-02-16	1	1	Sinovac	1	260400	6495	6543	0.0251267	4	4		19.5	1.29099	0	0
2022-02-16	1	1	Sinovac	2	260400	34	40	0.00015361	0
2022-02-16	1	1	Sinovac	3	260400	6	6	2.30415e-05	0
2022-02-16	1	2	BioNTech	1	245700	2	11	4.477e-05	0
2022-02-16	1	2	BioNTech	2	245700	9	9	3.663e-05	0
2022-02-16	1	2	BioNTech	3	245700	0	0	0	0
2022-02-16	1	2	None	0	245700	239395			183	183				2	16
2022-02-16	1	2	Sinovac	1	245700	5725	5777	0.0235124	4	4		19	2	0	0
2022-02-16	1	2	Sinovac	2	245700	35	41	0.00016687	0
2022-02-16	1	2	Sinovac	3	245700	5	5	2.035e-05	0
2022-02-17	1	1	BioNTech	1	260400	0	13	4.99232e-05	0
2022-02-17	1	1	BioNTech	2	260400	12	13	4.99232e-05	0
2022-02-17	1	1	BioNTech	3	260400	1	1	3.84025e-06	0
2022-02-17	1	1	None	0	260400	252417			336	336				3	30
2022-02-17	1	1	Sinovac	1	260400	7033	7085	0.0272081	10	10		22	2.86744	0	0
2022-02-17	1	1	Sinovac	2	260400	34	40	0.00015361	0
2022-02-17	1	1	Sinovac	3	260400	6	6	2.30415e-05	0
2022-02-17	1	2	BioNTech	1	245700	2	11	4.477e-05	0
2022-02-17	1	2	BioNTech	2	245700	9	9	3.663e-05	0
2022-02-17	1	2	BioNTech	3	245700	0	0	0	0
2022-02-17	1	2	None	0	245700	238752			266	266				2	22
2022-02-17	1	2	Sinovac	1	245700	6181	6237	0.0253846	2	2		20	0	0	0
2022-02-17	1	2	Sinovac	2	245700	35	41	0.00016687	0
2022-02-17	1	2	Sinovac	3	245700	5	5	2.035e-05	0
2022-02-18	1	1	BioNTech	1	260400	0	13	4.99232e-05	0
2022-02-18	1	1	BioNTech	2	260400	12	13	4.99232e-05	0
2022-02-18	1	1	BioNTech	3	260400	1	1	3.84025e-06	0
2022-02-18	1	1	None	0	260400	251686			128	128				1	8
2022-02-18	1	1	Sinovac	1	260400	7418	7480	0.028725	4	4		16.75	2.06155	0	0
2022-02-18	1	1	Sinovac	2	260400	34	40	0.00015361	0
2022-02-18	1	1	Sinovac	3	260400	6	6	2.30415e-05	0
2022-02-18	1	2	BioNTech	1	245700	2	11	4.477e-05	0
2022-02-18	1	2	BioNTech	2	245700	9	9	3.663e-05	0
2022-02-18	1	2	BioNTech	3	245700	0	0	0	0
2022-02-18	1	2	None	0	245700	238147			114	114				1	5
2022-02-18	1	2	Sinovac	1	245700	6518	6576	0.0267643	1	1		21		0	0
2022-02-18	1	2	Sinovac	2	245700	35	41	0.00016687	0
2022-02-18	1	2	Sinovac	3	245700	5	5	2.035e-05	0
2022-02-19	1	1	BioNTech	1	260400	0	13	4.99232e-05	0
2022-02-19	1	1	BioNTech	2	260400	12	13	4.99232e-05	0
2022-02-19	1	1	BioNTech	3	260400	1	1	3.84025e-06	0
2022-02-19	1	1	None	0	260400	251144			206	206				2	14
2022-02-19	1	1	Sinovac	1	260400	7826	7894	0.0303149	4	4		24	5.59762	0	0
2022-02-19	1	1	Sinovac	2	260400	36	42	0.00016129	0
2022-02-19	1	1	Sinovac	3	260400	6	6	2.30415e-05	0
2022-02-19	1	2	BioNTech	1	245700	2	11	4.477e-05	0
2022-02-19	1	2	BioNTech	2	245700	9	9	3.663e-05	0
2022-02-19	1	2	BioNTech	3	245700	0	0	0	0
2022-02-19	1	2	None	0	245700	237662			188	188				2	12
2022-02-19	1	2	Sinovac	1	245700	6888	6947	0.0282743	3	3		25.6667	2.08167	0	0
2022-02-19	1	2	Sinovac	2	245700	35	41	0.00016687	0
2022-02-19	1	2	Sinovac	3	245700	5	5	2.035e-05	0
2022-02-20	1	1	BioNTech	1	260400	0	13	4.99232e-05	0
2022-02-20	1	1	BioNTech	2	260400	12	13	4.99232e-05	0
2022-02-20	1	1	BioNTech	3	260400	1	1	3.84025e-06	0
2022-02-20	1	1	None	0	260400	250572			207	207				4	7
2022-02-20	1	1	Sinovac	1	260400	8188	8260	0.0317204	3	3		25	3	0	1
2022-02-20	1	1	Sinovac	2	260400	36	42	0.00016129	0
2022-02-20	1	1	Sinovac	3	260400	6	6	2.30415e-05	0
2022-02-20	1	2	BioNTech	1	245700	2	11	4.477e-05	0
2022-02-20	1	2	BioNTech	2	245700	9	9	3.663e-05	0
2022-02-20	1	2	BioNTech	3	245700	0	0	0	0
2022-02-20	1	2	None	0	245700	237143			160	160				0	9
2022-02-20	1	2	Sinovac	1	245700	7216	7278	0.0296215	2	2		25.5	4.94975	0	0
2022-02-20	1	2	Sinovac	2	245700	35	41	0.00016687	0
2022-02-20	1	2	Sinovac	3	245700	5	5	2.035e-05	0
2022-02-21	1	1	BioNTech	1	260400	0	13	4.99232e-05	0
2022-02-21	1	1	BioNTech	2	260400	12	13	4.99232e-05	0
2022-02-21	1	1	BioNTech	3	260400	1	1	3.84025e-06	0
2022-02-21	1	1	None	0	260400	249422			352	352				3	16
2022-02-21	1	1	Sinovac	1	260400	9128	9203	0.0353418	10	10		25	4.32049	0	0
2022-02-21	1	1	Sinovac	2	260400	36	42	0.00016129	0
2022-02-21	1	1	Sinovac	3	260400	6	6	2.30415e-05	0
2022-02-21	1	2	BioNTech	1	245700	2	11	4.477e-05	0
2022-02-21	1	2	BioNTech	2	245700	9	9	3.663e-05	0
2022-02-21	1	2	BioNTech	3	245700	0	0	0	0
2022-02-21	1	2	None	0	245700	236150			299	299				3	10
2022-02-21	1	2	Sinovac	1	245700	8047	8111	0.0330118	3	3		26.3333	4.50925	0	0
2022-02-21	1	2	Sinovac	2	245700	35	41	0.00016687	0
2022-02-21	1	2	Sinovac	3	245700	5	5	2.035e-05	0
2022-02-22	1	1	BioNTech	1	260400	0	13	4.99232e-05	0
2022-02-22	1	1	BioNTech	2	260400	12	13	4.99232e-05	0
2022-02-22	1	1	BioNTech	3	260400	1	1	3.84025e-06	0
2022-02-22	1	1	None	0	260400	248029			184	184				1	7
2022-02-22	1	1	Sinovac	1	260400	10159	10244	0.0393395	5	5		21.8	5.63028	0	0
2022-02-22	1	1	Sinovac	2	260400	36	42	0.00016129	0
2022-02-22	1	1	Sinovac	3	260400	6	6	2.30415e-05	0
2022-02-22	1	2	BioNTech	1	245700	2	11	4.477e-05	0
2022-02-22	1	2	BioNTech	2	245700	9	9	3.663e-05	0
2022-02-22	1	2	BioNTech	3	245700	0	0	0	0
2022-02-22	1	2	None	0	245700	234927			178	178				1	8
2022-02-22	1	2	Sinovac	1	245700	8966	9035	0.0367725	5	5		21	3.80789	0	0
2022-02-22	1	2	Sinovac	2	245700	37	43	0.00017501	0
2022-02-22	1	2	Sinovac	3	245700	5	5	2.035e-05	0
2022-02-23	1	1	BioNTech	1	260400	0	13	4.99232e-05	0
2022-02-23	1	1	BioNTech	2	260400	12	13	4.99232e-05	0
2022-02-23	1	1	BioNTech	3	260400	1	1	3.84025e-06	0
2022-02-23	1	1	None	0	260400	246849			413	413				4	11
2022-02-23	1	1	Sinovac	1	260400	11150	11240	0.0431644	11	11		22.3636	6.60716	0	0
2022-02-23	1	1	Sinovac	2	260400	36	42	0.00016129	0
2022-02-23	1	1	Sinovac	3	260400	6	6	2.30415e-05	0
2022-02-23	1	2	BioNTech	1	245700	2	11	4.477e-05	0
2022-02-23	1	2	BioNTech	2	245700	9	9	3.663e-05	0
2022-02-23	1	2	BioNTech	3	245700	0	0	0	0
2022-02-23	1	2	None	0	245700	233861			337	337				0	3
2022-02-23	1	2	Sinovac	1	245700	9849	9923	0.0403867	15	15		25.4667	5.59166	0	0
2022-02-23	1	2	Sinovac	2	245700	37	43	0.00017501	0
2022-02-23	1	2	Sinovac	3	245700	5	5	2.035e-05	0
2022-02-24	1	1	BioNTech	1	260400	0	13	4.99232e-05	0
2022-02-24	1	1	BioNTech	2	260400	12	13	4.99232e-05	0
2022-02-24	1	1	BioNTech	3	260400	1	1	3.84025e-06	0
2022-02-24	1	1	None	0	260400	245481			539	539				4	16
2022-02-24	1	1	Sinovac	1	260400	12094	12195	0.0468318	17	17		22.2353	6.44718	0	0
2022-02-24	1	1	Sinovac	2	260400	36	42	0.00016129	0
2022-02-24	1	1	Sinovac	3	260400	6	6	2.30415e-05	0
2022-02-24	1	2	BioNTech	1	245700	2	11	4.477e-05	0
2022-02-24	1	2	BioNTech	2	245700	9	9	3.663e-05	0
2022-02-24	1	2	BioNTech	3	245700	0	0	0	0
2022-02-24	1	2	None	0	245700	232744			405	405				1	10
2022-02-24	1	2	Sinovac	1	245700	10614	10703	0.0435613	16	16		23.8125	7.0448	0	0
2022-02-24	1	2	Sinovac	2	245700	37	43	0.00017501	0
2022-02-24	1	2	Sinovac	3	245700	5	5	2.035e-05	0
2022-02-25	1	1	BioNTech	1	260400	0	13	4.99232e-05	0
2022-02-25	1	1	BioNTech	2	260400	12	13	4.99232e-05	0
2022-02-25	1	1	BioNTech	3	260400	1	1	3.84025e-06	0
2022-02-25	1	1	None	0	260400	243996			349	349				2	12
2022-02-25	1	1	Sinovac	1	260400	13023	13141	0.0504647	18	18		23.9444	6.96607	0	0
2022-02-25	1	1	Sinovac	2	260400	36	42	0.00016129	0
2022-02-25	1	1	Sinovac	3	260400	6	6	2.30415e-05	0
2022-02-25	1	2	BioNTech	1	245700	2	11	4.477e-05	0
2022-02-25	1	2	BioNTech	2	245700	9	9	3.663e-05	0
2022-02-25	1	2	BioNTech	3	245700	0	0	0	0
2022-02-25	1	2	None	0	245700	231544			269	269				2	7
2022-02-25	1	2	Sinovac	1	245700	11393	11498	0.0467969	13	13		21.8462	6.0394	1	1
2022-02-25	1	2	Sinovac	2	245700	37	43	0.00017501	0
2022-02-25	1	2	Sinovac	3	245700	5	5	2.035e-05	0
2022-02-26	1	1	BioNTech	1	260400	0	13	4.99232e-05	0
2022-02-26	1	1	BioNTech	2	260400	12	13	4.99232e-05	0
2022-02-26	1	1	BioNTech	3	260400	1	1	3.84025e-06	0
2022-02-26	1	1	None	0	260400	242609			1859	447	1412			3	9
2022-02-26	1	1	Sinovac	1	260400	14018	14179	0.0544508	65	20	45	23.3385	6.91076	0	0
2022-02-26	1	1	Sinovac	2	260400	61	67	0.000257296	0
2022-02-26	1	1	Sinovac	3	260400	6	6	2.30415e-05	0
2022-02-26	1	2	BioNTech	1	245700	2	11	4.477e-05	0
2022-02-26	1	2	BioNTech	2	245700	9	9	3.663e-05	0
2022-02-26	1	2	BioNTech	3	245700	0	0	0	0
2022-02-26	1	2	None	0	245700	230261			1600	359	1241			2	5
2022-02-26	1	2	Sinovac	1	245700	12372	12512	0.0509239	56	17	39	23.625	6.54095	0	0
2022-02-26	1	2	Sinovac	2	245700	59	65	0.00026455	0
2022-02-26	1	2	Sinovac	3	245700	5	5	2.035e-05	0
2022-02-27	1	1	BioNTech	1	260400	0	13	4.99232e-05	0
2022-02-27	1	1	BioNTech	2	260400	12	13	4.99232e-05	0
2022-02-27	1	1	BioNTech	3	260400	1	1	3.84025e-06	0
2022-02-27	1	1	None	0	260400	240068			1178	423	755			3	9
2022-02-27	1	1	Sinovac	1	260400	14615	14861	0.0570699	57	30	27	22	6.56016	0	0
2022-02-27	1	1	Sinovac	2	260400	81	87	0.000334101	0
2022-02-27	1	1	Sinovac	3	260400	6	6	2.30415e-05	0
2022-02-27	1	2	BioNTech	1	245700	2	11	4.477e-05	0
2022-02-27	1	2	BioNTech	2	245700	9	9	3.663e-05	0
2022-02-27	1	2	BioNTech	3	245700	0	0	0	0
2022-02-27	1	2	None	0	245700	228045			980	330	650			1	7
2022-02-27	1	2	Sinovac	1	245700	12919	13128	0.053431	38	11	27	22.5263	6.40412	0	0
2022-02-27	1	2	Sinovac	2	245700	72	78	0.00031746	0
2022-02-27	1	2	Sinovac	3	245700	5	5	2.035e-05	0
2022-02-28	1	1	BioNTech	1	260400	0	13	4.99232e-05	0
2022-02-28	1	1	BioNTech	2	260400	12	13	4.99232e-05	0
2022-02-28	1	1	BioNTech	3	260400	1	1	3.84025e-06	0
2022-02-28	1	1	None	0	260400	236497			1457	641	816			5	10
2022-02-28	1	1	Sinovac	1	260400	16949	17254	0.0662596	62	38	24	24.7097	6.54214	0	1
2022-02-28	1	1	Sinovac	2	260400	83	89	0.000341782	1		1	16		0	0
2022-02-28	1	1	Sinovac	3	260400	6	6	2.30415e-05	0
2022-02-28	1	2	BioNTech	1	245700	2	11	4.477e-05	0
2022-02-28	1	2	BioNTech	2	245700	9	9	3.663e-05	0
2022-02-28	1	2	BioNTech	3	245700	0	0	0	0
2022-02-28	1	2	None	0	245700	224996			1336	585	751			3	5
2022-02-28	1	2	Sinovac	1	245700	14950	15197	0.0618519	73	36	37	23.411	7.45698	0	0
2022-02-28	1	2	Sinovac	2	245700	72	78	0.00031746	0
2022-02-28	1	2	Sinovac	3	245700	5	5	2.035e-05	0
2022-03-01	1	1	BioNTech	1	260400	0	13	4.99232e-05	0
2022-03-01	1	1	BioNTech	2	260400	12	13	4.99232e-05	0
2022-03-01	1	1	BioNTech	3	260400	1	1	3.84025e-06	0
2022-03-01	1	1	None	0	260400	230860			1533	563	970			11	17
2022-03-01	1	1	Sinovac	1	260400	21067	21434	0.0823118	72	37	35	22.9167	6.76518	0	1
2022-03-01	1	1	Sinovac	2	260400	82	89	0.000341782	0
2022-03-01	1	1	Sinovac	3	260400	6	6	2.30415e-05	0
2022-03-01	1	2	BioNTech	1	245700	2	11	4.477e-05	0
2022-03-01	1	2	BioNTech	2	245700	9	9	3.663e-05	0
2022-03-01	1	2	BioNTech	3	245700	0	0	0	0
2022-03-01	1	2	None	0	245700	219767			1234	465	769			2	7
2022-03-01	1	2	Sinovac	1	245700	18768	19090	0.0776964	65	36	29	24.2154	7.71057	0	0
2022-03-01	1	2	Sinovac	2	245700	74	80	0.0003256	1		1	51		0	0
2022-03-01	1	2	Sinovac	3	245700	5	5	2.035e-05	0
2022-03-02	1	1	BioNTech	1	260400	490	503	0.00193164	0
2022-03-02	1	1	BioNTech	2	260400	12	13	4.99232e-05	0
2022-03-02	1	1	BioNTech	3	260400	1	1	3.84025e-06	0
2022-03-02	1	1	None	0	260400	224032			1672	992	680			7	15
2022-03-02	1	1	Sinovac	1	260400	25799	26239	0.100764	136	90	46	22.5074	7.66038	1	3
2022-03-02	1	1	Sinovac	2	260400	83	90	0.000345622	2		2	31	19.799	0	0
2022-03-02	1	1	Sinovac	3	260400	6	6	2.30415e-05	0
2022-03-02	1	2	BioNTech	1	245700	460	469	0.00190883	0
2022-03-02	1	2	BioNTech	2	245700	9	9	3.663e-05	0
2022-03-02	1	2	BioNTech	3	245700	0	0	0	0
2022-03-02	1	2	None	0	245700	213683			1384	766	618			5	18
2022-03-02	1	2	Sinovac	1	245700	23094	23482	0.0955718	124	73	51	21.6048	7.26929	1	2
2022-03-02	1	2	Sinovac	2	245700	74	81	0.00032967	0
2022-03-02	1	2	Sinovac	3	245700	5	5	2.035e-05	0
2022-03-03	1	1	BioNTech	1	260400	1103	1117	0.00428955	1	1		15		0	0
2022-03-03	1	1	BioNTech	2	260400	13	14	5.37634e-05	0
2022-03-03	1	1	BioNTech	3	260400	1	1	3.84025e-06	0
2022-03-03	1	1	None	0	260400	216260			1591	843	748			4	12
2022-03-03	1	1	Sinovac	1	260400	31149	31725	0.121832	166	117	49	22.0783	7.87708	0	4
2022-03-03	1	1	Sinovac	2	260400	81	90	0.000345622	0
2022-03-03	1	1	Sinovac	3	260400	6	6	2.30415e-05	0
2022-03-03	1	2	BioNTech	1	245700	986	996	0.00405372	1	1		15		0	0
2022-03-03	1	2	BioNTech	2	245700	10	10	4.07e-05	0
2022-03-03	1	2	BioNTech	3	245700	0	0	0	0
2022-03-03	1	2	None	0	245700	206888			1311	712	599			0	6
2022-03-03	1	2	Sinovac	1	245700	27854	28366	0.11545	145	92	53	21.4345	7.80297	0	0
2022-03-03	1	2	Sinovac	2	245700	74	81	0.00032967	0
2022-03-03	1	2	Sinovac	3	245700	5	5	2.035e-05	0
2022-03-04	1	1	BioNTech	1	260400	1809	1825	0.00700845	1		1	16		0	0
2022-03-04	1	1	BioNTech	2	260400	14	15	5.76037e-05	0
2022-03-04	1	1	BioNTech	3	260400	1	1	3.84025e-06	0
2022-03-04	1	1	None	0	260400	207824			1415	801	614			4	17
2022-03-04	1	1	Sinovac	1	260400	36957	37862	0.145399	186	108	78	21.043	7.07094	0	1
2022-03-04	1	1	Sinovac	2	260400	244	253	0.000971582	0
2022-03-04	1	1	Sinovac	3	260400	6	6	2.30415e-05	0
2022-03-04	1	2	BioNTech	1	245700	1588	1599	0.00650794	2	2		15.5	0.707107	0	0
2022-03-04	1	2	BioNTech	2	245700	10	10	4.07e-05	0
2022-03-04	1	2	BioNTech	3	245700	0	0	0	0
2022-03-04	1	2	None	0	245700	199223			1324	711	613			1	6
2022-03-04	1	2	Sinovac	1	245700	33328	34117	0.138856	168	98	70	21.8929	7.98054	1	1
2022-03-04	1	2	Sinovac	2	245700	206	213	0.000866911	1	1		19		0	0
2022-03-04	1	2	Sinovac	3	245700	5	5	2.035e-05	0
2022-03-05	1	1	BioNTech	1	260400	2394	2411	0.00925883	5	2	3	15.8	0.83666	0	0
2022-03-05	1	1	BioNTech	2	260400	14	15	5.76037e-05	0
2022-03-05	1	1	BioNTech	3	260400	1	1	3.84025e-06	0
2022-03-05	1	1	None	0	260400	200776			1678	610	1068			2	7
2022-03-05	1	1	Sinovac	1	260400	41529	42909	0.164781	262	139	123	20.9046	7.4388	0	1
2022-03-05	1	1	Sinovac	2	260400	533	542	0.00208141	1	1		15		0	0
2022-03-05	1	1	Sinovac	3	260400	6	6	2.30415e-05	0
2022-03-05	1	2	BioNTech	1	245700	2110	2124	0.00864469	6	3	3	15.6667	0.516398	0	0
2022-03-05	1	2	BioNTech	2	245700	11	11	4.477e-05	0
2022-03-05	1	2	BioNTech	3	245700	0	0	0	0
2022-03-05	1	2	None	0	245700	192987			1517	485	1032			2	8
2022-03-05	1	2	Sinovac	1	245700	37280	38504	0.156711	225	114	111	20.7156	7.25917	0	2
2022-03-05	1	2	Sinovac	2	245700	472	480	0.0019536	0
2022-03-05	1	2	Sinovac	3	245700	5	5	2.035e-05	0
2022-03-06	1	1	BioNTech	1	260400	3597	3619	0.0138978	5	4	1	15.8	0.83666	0	0
2022-03-06	1	1	BioNTech	2	260400	14	15	5.76037e-05	0
2022-03-06	1	1	BioNTech	3	260400	1	1	3.84025e-06	0
2022-03-06	1	1	None	0	260400	195731			620	413	207			1	8
2022-03-06	1	1	Sinovac	1	260400	43239	45068	0.173072	160	118	42	20.975	6.95624	2	4
2022-03-06	1	1	Sinovac	2	260400	718	729	0.00279954	2		2	35.5	19.0919	0	0
2022-03-06	1	1	Sinovac	3	260400	7	7	2.68817e-05	1	1		54		0	0
2022-03-06	1	2	BioNTech	1	245700	3263	3283	0.0133618	3	1	2	16.3333	1.52753	0	0
2022-03-06	1	2	BioNTech	2	245700	11	11	4.477e-05	0
2022-03-06	1	2	BioNTech	3	245700	0	0	0	0
2022-03-06	1	2	None	0	245700	188270			581	382	199			2	6
2022-03-06	1	2	Sinovac	1	245700	38945	40545	0.165018	119	90	29	20.6891	6.73059	1	2
2022-03-06	1	2	Sinovac	2	245700	623	631	0.00256817	0
2022-03-06	1	2	Sinovac	3	245700	5	5	2.035e-05	0
2022-03-07	1	1	BioNTech	1	260400	4345	4372	0.0167896	14	9	5	16.6429	1.54955	0	0
2022-03-07	1	1	BioNTech	2	260400	14	15	5.76037e-05	0
2022-03-07	1	1	BioNTech	3	260400	1	1	3.84025e-06	0
2022-03-07	1	1	None	0	260400	190695			655	393	262			5	6
2022-03-07	1	1	Sinovac	1	260400	46462	48731	0.187139	188	122	66	20.8936	6.77202	1	1
2022-03-07	1	1	Sinovac	2	260400	996	1009	0.00387481	0
2022-03-07	1	1	Sinovac	3	260400	6	7	2.68817e-05	0
2022-03-07	1	2	BioNTech	1	245700	3932	3955	0.0160969	11	7	4	16.0909	1.30035	0	0
2022-03-07	1	2	BioNTech	2	245700	11	11	4.477e-05	0
2022-03-07	1	2	BioNTech	3	245700	0	0	0	0
2022-03-07	1	2	None	0	245700	183622			628	376	252			2	8
2022-03-07	1	2	Sinovac	1	245700	41940	43940	0.178836	134	75	59	21.9328	7.67987	0	0
2022-03-07	1	2	Sinovac	2	245700	904	912	0.00371184	2		2	171.5	219.91	0	0
2022-03-07	1	2	Sinovac	3	245700	5	5	2.035e-05	0
2022-03-08	1	1	BioNTech	1	260400	5052	5093	0.0195584	9	7	2	17	1.32288	0	0
2022-03-08	1	1	BioNTech	2	260400	14	15	5.76037e-05	0
2022-03-08	1	1	BioNTech	3	260400	1	1	3.84025e-06	0
2022-03-08	1	1	None	0	260400	185368			686	439	247			1	5
2022-03-08	1	1	Sinovac	1	260400	49818	52682	0.202312	202	120	82	22.4307	7.71815	0	0
2022-03-08	1	1	Sinovac	2	260400	1403	1416	0.00543779	5	3	2	16.8	1.30384	0	0
2022-03-08	1	1	Sinovac	3	260400	6	7	2.68817e-05	0
2022-03-08	1	2	BioNTech	1	245700	4585	4619	0.0187993	9	7	2	17.2222	1.71594	0	0
2022-03-08	1	2	BioNTech	2	245700	11	11	4.477e-05	0
2022-03-08	1	2	BioNTech	3	245700	0	0	0	0
2022-03-08	1	2	None	0	245700	178756			616	375	241			1	9
2022-03-08	1	2	Sinovac	1	245700	45035	47514	0.193382	143	91	52	22.8671	7.50797	0	1
2022-03-08	1	2	Sinovac	2	245700	1247	1257	0.005116	1	1		15		0	0
2022-03-08	1	2	Sinovac	3	245700	5	5	2.035e-05	0
2022-03-09	1	1	BioNTech	1	260400	5805	5855	0.0224846	9	6	3	18	2.06155	0	0
2022-03-09	1	1	BioNTech	2	260400	14	15	5.76037e-05	0
2022-03-09	1	1	BioNTech	3	260400	1	1	3.84025e-06	0
2022-03-09	1	1	None	0	260400	179559			451	360	91			4	13
2022-03-09	1	1	Sinovac	1	260400	53522	57043	0.219059	155	126	29	22.0194	6.80381	1	5
2022-03-09	1	1	Sinovac	2	260400	1853	1871	0.0071851	1	1		17		0	1
2022-03-09	1	1	Sinovac	3	260400	6	7	2.68817e-05	0
2022-03-09	1	2	BioNTech	1	245700	5242	5285	0.02151	9	9		17.8889	2.02759	0	0
2022-03-09	1	2	BioNTech	2	245700	11	11	4.477e-05	0
2022-03-09	1	2	BioNTech	3	245700	0	0	0	0
2022-03-09	1	2	None	0	245700	173616			379	301	78			2	12
2022-03-09	1	2	Sinovac	1	245700	48379	51372	0.209084	104	87	17	21.1442	6.18551	1	3
2022-03-09	1	2	Sinovac	2	245700	1616	1628	0.00662597	2	2		15.5	0.707107	0	0
2022-03-09	1	2	Sinovac	3	245700	6	6	2.442e-05	0
2022-03-10	1	1	BioNTech	1	260400	6613	6672	0.0256221	4	2	2	19.5	1.91485	0	0
2022-03-10	1	1	BioNTech	2	260400	14	15	5.76037e-05	0
2022-03-10	1	1	BioNTech	3	260400	1	1	3.84025e-06	0
2022-03-10	1	1	None	0	260400	173123			513	352	161			5	10
2022-03-10	1	1	Sinovac	1	260400	58127	62211	0.238906	162	97	65	22.5864	7.17106	0	2
2022-03-10	1	1	Sinovac	2	260400	2260	2279	0.00875192	1	1		16		0	0
2022-03-10	1	1	Sinovac	3	260400	6	7	2.68817e-05	0
2022-03-10	1	2	BioNTech	1	245700	6018	6071	0.024709	12	9	3	17.5	1.5667	0	0
2022-03-10	1	2	BioNTech	2	245700	12	12	4.884e-05	0
2022-03-10	1	2	BioNTech	3	245700	0	0	0	0
2022-03-10	1	2	None	0	245700	167606			469	289	180			1	2
2022-03-10	1	2	Sinovac	1	245700	52743	56217	0.228803	133	91	42	21.391	6.51901	0	3
2022-03-10	1	2	Sinovac	2	245700	1991	2005	0.00816036	5	4	1	22	13.9821	0	0
2022-03-10	1	2	Sinovac	3	245700	6	6	2.442e-05	0
2022-03-11	1	1	BioNTech	1	260400	7482	7545	0.0289747	10	4	6	18.4	1.57762	0	0
2022-03-11	1	1	BioNTech	2	260400	14	15	5.76037e-05	0
2022-03-11	1	1	BioNTech	3	260400	1	1	3.84025e-06	0
2022-03-11	1	1	None	0	260400	166189			492	278	214			3	8
2022-03-11	1	1	Sinovac	1	260400	62788	67759	0.260211	148	79	69	22.5676	6.46094	1	3
2022-03-11	1	1	Sinovac	2	260400	2984	3004	0.0115361	4	2	2	19.25	4.99166	0	0
2022-03-11	1	1	Sinovac	3	260400	6	7	2.68817e-05	0
2022-03-11	1	2	BioNTech	1	245700	6764	6829	0.0277941	10	4	6	19	2.53859	0	0
2022-03-11	1	2	BioNTech	2	245700	12	12	4.884e-05	0
2022-03-11	1	2	BioNTech	3	245700	0	0	0	0
2022-03-11	1	2	None	0	245700	161372			433	233	200			0	4
2022-03-11	1	2	Sinovac	1	245700	56974	61224	0.249182	160	97	63	23.7625	7.30683	0	1
2022-03-11	1	2	Sinovac	2	245700	2629	2648	0.0107774	5	3	2	17.8	1.92354	0	0
2022-03-11	1	2	Sinovac	3	245700	6	6	2.442e-05	0
2022-03-12	1	1	BioNTech	1	260400	8921	8994	0.0345392	16	6	10	18.5	2.60768	0	0
2022-03-12	1	1	BioNTech	2	260400	14	15	5.76037e-05	0
2022-03-12	1	1	BioNTech	3	260400	1	1	3.84025e-06	0
2022-03-12	1	1	None	0	260400	159723			571	264	307			2	9
2022-03-12	1	1	Sinovac	1	260400	66097	72284	0.277588	174	85	89	22.592	6.21951	2	4
2022-03-12	1	1	Sinovac	2	260400	4048	4072	0.0156375	5	4	1	16.4	1.51658	0	0
2022-03-12	1	1	Sinovac	3	260400	6	7	2.68817e-05	0
2022-03-12	1	2	BioNTech	1	245700	8149	8224	0.0334717	12	6	6	19.9167	2.90637	0	0
2022-03-12	1	2	BioNTech	2	245700	12	12	4.884e-05	0
2022-03-12	1	2	BioNTech	3	245700	0	0	0	0
2022-03-12	1	2	None	0	245700	155199			449	200	249			2	5
2022-03-12	1	2	Sinovac	1	245700	60258	65569	0.266866	174	84	90	22.7356	6.80608	1	3
2022-03-12	1	2	Sinovac	2	245700	3525	3549	0.0144444	8	3	5	17.25	2.37547	0	0
2022-03-12	1	2	Sinovac	3	245700	6	6	2.442e-05	0
2022-03-13	1	1	BioNTech	1	260400	10256	10346	0.0397312	27	10	17	19.5185	2.87389	0	0
2022-03-13	1	1	BioNTech	2	260400	15	16	6.14439e-05	0
2022-03-13	1	1	BioNTech	3	260400	1	1	3.84025e-06	0
2022-03-13	1	1	None	0	260400	155026			635	211	424			2	8
2022-03-13	1	1	Sinovac	1	260400	68121	75058	0.288241	229	76	153	22.2882	6.0426	1	4
2022-03-13	1	1	Sinovac	2	260400	4619	4648	0.0178495	10	2	8	18	2.78887	0	0
2022-03-13	1	1	Sinovac	3	260400	6	7	2.68817e-05	0
2022-03-13	1	2	BioNTech	1	245700	9518	9605	0.0390924	19	6	13	17.7895	2.80038	0	0
2022-03-13	1	2	BioNTech	2	245700	12	12	4.884e-05	0
2022-03-13	1	2	BioNTech	3	245700	0	0	0	0
2022-03-13	1	2	None	0	245700	150793			525	160	365			1	4
2022-03-13	1	2	Sinovac	1	245700	62167	68145	0.27735	212	62	150	22.283	6.06717	1	2
2022-03-13	1	2	Sinovac	2	245700	4010	4042	0.016451	10	4	6	16.9	1.85293	0	0
2022-03-13	1	2	Sinovac	3	245700	6	6	2.442e-05	0
2022-03-14	1	1	BioNTech	1	260400	11075	11192	0.04298	17	4	13	28.4706	42.7582	0	1
2022-03-14	1	1	BioNTech	2	260400	15	16	6.14439e-05	0
2022-03-14	1	1	BioNTech	3	260400	1	1	3.84025e-06	0
2022-03-14	1	1	None	0	260400	149444			510	144	366			3	10
2022-03-14	1	1	Sinovac	1	260400	71713	79159	0.30399	234	86	148	23.3333	6.44088	1	5
2022-03-14	1	1	Sinovac	2	260400	4889	4928	0.0189247	7	3	4	18.4286	3.30944	0	0
2022-03-14	1	1	Sinovac	3	260400	6	7	2.68817e-05	0
2022-03-14	1	2	BioNTech	1	245700	10253	10359	0.0421612	9	5	4	17.6667	3.74166	0	2
2022-03-14	1	2	BioNTech	2	245700	12	12	4.884e-05	0
2022-03-14	1	2	BioNTech	3	245700	0	0	0	0
2022-03-14	1	2	None	0	245700	145754			464	123	341			1	5
2022-03-14	1	2	Sinovac	1	245700	65441	71905	0.292654	161	58	103	23.4224	6.60364	0	3
2022-03-14	1	2	Sinovac	2	245700	4274	4316	0.0175661	10	3	7	18.9	4.5326	0	0
2022-03-14	1	2	Sinovac	3	245700	6	6	2.442e-05	0
2022-03-15	1	1	BioNTech	1	260400	11985	12119	0.0465399	29	8	21	19.3793	3.57984	0	0
2022-03-15	1	1	BioNTech	2	260400	15	16	6.14439e-05	0
2022-03-15	1	1	BioNTech	3	260400	1	1	3.84025e-06	0
2022-03-15	1	1	None	0	260400	144181			522	144	378			1	10
2022-03-15	1	1	Sinovac	1	260400	75156	82985	0.318683	231	75	156	23.3247	6.18155	0	2
2022-03-15	1	1	Sinovac	2	260400	5031	5077	0.0194969	11	7	4	18.2727	2.57258	0	0
2022-03-15	1	1	Sinovac	3	260400	6	7	2.68817e-05	0
2022-03-15	1	2	BioNTech	1	245700	11139	11254	0.0458038	28	10	18	20.1429	3.48238	0	0
2022-03-15	1	2	BioNTech	2	245700	12	12	4.884e-05	0
2022-03-15	1	2	BioNTech	3	245700	0	0	0	0
2022-03-15	1	2	None	0	245700	140988			500	128	372			0	7
2022-03-15	1	2	Sinovac	1	245700	68554	75312	0.30652	206	56	150	23.4612	6.74815	2	4
2022-03-15	1	2	Sinovac	2	245700	4397	4449	0.0181074	9	4	5	18.1111	2.47207	0	0
2022-03-15	1	2	Sinovac	3	245700	6	6	2.442e-05	0
2022-03-16	1	1	BioNTech	1	260400	12895	13059	0.0501498	32	11	21	19.9375	3.57354	0	1
2022-03-16	1	1	BioNTech	2	260400	16	17	6.52842e-05	0
2022-03-16	1	1	BioNTech	3	260400	1	1	3.84025e-06	0
2022-03-16	1	1	None	0	260400	138877			597	226	371			5	23
2022-03-16	1	1	Sinovac	1	260400	78692	86827	0.333437	229	92	137	24.4847	6.56586	0	1
2022-03-16	1	1	Sinovac	2	260400	5095	5152	0.0197849	10	4	6	19.3	2.62679	0	0
2022-03-16	1	1	Sinovac	3	260400	6	7	2.68817e-05	0
2022-03-16	1	2	BioNTech	1	245700	11965	12109	0.0492837	26	10	16	21.3462	3.84648	0	0
2022-03-16	1	2	BioNTech	2	245700	13	13	5.29101e-05	0
2022-03-16	1	2	BioNTech	3	245700	0	0	0	0
2022-03-16	1	2	None	0	245700	136105			501	187	314			2	13
2022-03-16	1	2	Sinovac	1	245700	71768	78840	0.320879	199	73	126	23.0955	6.48042	0	1
2022-03-16	1	2	Sinovac	2	245700	4496	4557	0.018547	12	5	7	24.6667	13.6271	0	0
2022-03-16	1	2	Sinovac	3	245700	6	6	2.442e-05	0
2022-03-17	1	1	BioNTech	1	260400	13794	13990	0.053725	23	4	19	21.4348	5.03466	0	0
2022-03-17	1	1	BioNTech	2	260400	16	17	6.52842e-05	0
2022-03-17	1	1	BioNTech	3	260400	1	1	3.84025e-06	0
2022-03-17	1	1	None	0	260400	133633			430	111	319			2	5
2022-03-17	1	1	Sinovac	1	260400	82020	90543	0.347707	178	57	121	24.4494	6.4528	1	1
2022-03-17	1	1	Sinovac	2	260400	5244	5311	0.0203955	8	2	6	18.75	1.38873	0	1
2022-03-17	1	1	Sinovac	3	260400	6	7	2.68817e-05	0
2022-03-17	1	2	BioNTech	1	245700	12815	12986	0.0528531	10	4	6	42.1	53.7782	0	0
2022-03-17	1	2	BioNTech	2	245700	14	14	5.69801e-05	0
2022-03-17	1	2	BioNTech	3	245700	0	0	0	0
2022-03-17	1	2	None	0	245700	131227			397	103	294			0	1
2022-03-17	1	2	Sinovac	1	245700	74936	82340	0.335124	165	56	109	23.5394	5.79686	0	0
2022-03-17	1	2	Sinovac	2	245700	4617	4690	0.0190883	7	1	6	21.2857	2.42997	0	1
2022-03-17	1	2	Sinovac	3	245700	6	6	2.442e-05	0
2022-03-18	1	1	BioNTech	1	260400	15408	15627	0.0600115	30	7	23	20.8	3.42808	0	0
2022-03-18	1	1	BioNTech	2	260400	16	17	6.52842e-05	0
2022-03-18	1	1	BioNTech	3	260400	1	1	3.84025e-06	0
2022-03-18	1	1	None	0	260400	127479			381	90	291			0	3
2022-03-18	1	1	Sinovac	1	260400	85654	94630	0.363402	193	58	135	25.2073	6.13719	0	0
2022-03-18	1	1	Sinovac	2	260400	5511	5586	0.0214516	9	3	6	20.1111	2.42097	0	0
2022-03-18	1	1	Sinovac	3	260400	6	7	2.68817e-05	0
2022-03-18	1	2	BioNTech	1	245700	14386	14567	0.0592877	19	4	15	22.7368	4.25365	0	0
2022-03-18	1	2	BioNTech	2	245700	14	14	5.69801e-05	0
2022-03-18	1	2	BioNTech	3	245700	0	0	0	0
2022-03-18	1	2	None	0	245700	125477			354	76	278			1	5
2022-03-18	1	2	Sinovac	1	245700	78325	86112	0.350476	194	70	124	23.9433	6.41823	0	1
2022-03-18	1	2	Sinovac	2	245700	4828	4908	0.0199756	8	1	7	20.375	1.18773	0	0
2022-03-18	1	2	Sinovac	3	245700	6	6	2.442e-05	0
2022-03-19	1	1	BioNTech	1	260400	17767	18016	0.0691859	18	4	14	25.6667	4.17274	0	0
2022-03-19	1	1	BioNTech	2	260400	16	17	6.52842e-05	0
2022-03-19	1	1	BioNTech	3	260400	1	1	3.84025e-06	0
2022-03-19	1	1	None	0	260400	120731			294	64	230			0	0
2022-03-19	1	1	Sinovac	1	260400	88874	98608	0.378679	184	53	131	24.7011	6.25966	0	3
2022-03-19	1	1	Sinovac	2	260400	6067	6151	0.0236214	7	1	6	20.8571	4.29839	0	0
2022-03-19	1	1	Sinovac	3	260400	6	7	2.68817e-05	0
2022-03-19	1	2	BioNTech	1	245700	16605	16805	0.0683964	21	5	16	21.0476	5.04456	0	0
2022-03-19	1	2	BioNTech	2	245700	14	14	5.69801e-05	0
2022-03-19	1	2	BioNTech	3	245700	0	0	0	0
2022-03-19	1	2	None	0	245700	118967			233	43	190			2	4
2022-03-19	1	2	Sinovac	1	245700	81525	90030	0.366422	149	42	107	24.2819	6.95068	0	3
2022-03-19	1	2	Sinovac	2	245700	5344	5432	0.0221083	6	2	4	23.1667	2.48328	0	0
2022-03-19	1	2	Sinovac	3	245700	6	6	2.442e-05	0
2022-03-20	1	1	BioNTech	1	260400	20071	20338	0.0781029	26	5	21	20.8462	4.64493	0	0
2022-03-20	1	1	BioNTech	2	260400	16	17	6.52842e-05	0
2022-03-20	1	1	BioNTech	3	260400	1	1	3.84025e-06	0
2022-03-20	1	1	None	0	260400	115206			240	43	197			1	1
2022-03-20	1	1	Sinovac	1	260400	91244	101517	0.38985	135	29	106	26.3481	7.65713	1	3
2022-03-20	1	1	Sinovac	2	260400	6415	6506	0.0249846	11	4	7	47.0909	84.022	0	0
2022-03-20	1	1	Sinovac	3	260400	6	7	2.68817e-05	0
2022-03-20	1	2	BioNTech	1	245700	18831	19052	0.0775417	25	2	23	19	4.97494	0	0
2022-03-20	1	2	BioNTech	2	245700	14	14	5.69801e-05	0
2022-03-20	1	2	BioNTech	3	245700	0	0	0	0
2022-03-20	1	2	None	0	245700	113766			229	41	188			1	3
2022-03-20	1	2	Sinovac	1	245700	83763	92751	0.377497	123	24	99	24.6829	6.27814	1	1
2022-03-20	1	2	Sinovac	2	245700	5672	5766	0.0234676	3		3	24	3.4641	0	0
2022-03-20	1	2	Sinovac	3	245700	6	6	2.442e-05	0
2022-03-21	1	1	BioNTech	1	260400	21511	21805	0.0837366	16	3	13	19.3125	4.90875	0	0
2022-03-21	1	1	BioNTech	2	260400	17	18	6.91244e-05	0
2022-03-21	1	1	BioNTech	3	260400	1	1	3.84025e-06	0
2022-03-21	1	1	None	0	260400	110167			225	25	200			0	1
2022-03-21	1	1	Sinovac	1	260400	94005	104849	0.402646	179	39	140	25.9553	5.94905	1	2
2022-03-21	1	1	Sinovac	2	260400	6840	6942	0.026659	9	5	4	21.6667	5.52268	0	0
2022-03-21	1	1	Sinovac	3	260400	6	7	2.68817e-05	0
2022-03-21	1	2	BioNTech	1	245700	20269	20515	0.0834961	26	6	20	21.8846	4.99061	0	0
2022-03-21	1	2	BioNTech	2	245700	14	14	5.69801e-05	0
2022-03-21	1	2	BioNTech	3	245700	0	0	0	0
2022-03-21	1	2	None	0	245700	108986			237	26	211			1	1
2022-03-21	1	2	Sinovac	1	245700	86358	95839	0.390065	157	22	135	25.5096	6.41175	0	1
2022-03-21	1	2	Sinovac	2	245700	6039	6136	0.0249735	6	1	5	24.3333	5.39135	0	0
2022-03-21	1	2	Sinovac	3	245700	6	6	2.442e-05	0
2022-03-22	1	1	BioNTech	1	260400	22638	22948	0.088126	33	5	28	21.6364	5.42459	0	1
2022-03-22	1	1	BioNTech	2	260400	17	18	6.91244e-05	0
2022-03-22	1	1	BioNTech	3	260400	1	1	3.84025e-06	0
2022-03-22	1	1	None	0	260400	105604			266	25	241			1	2
2022-03-22	1	1	Sinovac	1	260400	96501	108044	0.414916	173	30	143	26.6994	6.74725	0	0
2022-03-22	1	1	Sinovac	2	260400	7351	7462	0.0286559	3	1	2	23.3333	0.57735	0	0
2022-03-22	1	1	Sinovac	3	260400	6	7	2.68817e-05	0
2022-03-22	1	2	BioNTech	1	245700	21317	21589	0.0878673	31	5	26	19.0323	4.26992	0	0
2022-03-22	1	2	BioNTech	2	245700	14	14	5.69801e-05	0
2022-03-22	1	2	BioNTech	3	245700	0	0	0	0
2022-03-22	1	2	None	0	245700	104607			235	33	202			0	0
2022-03-22	1	2	Sinovac	1	245700	88749	98907	0.402552	126	21	105	26.2381	6.7521	0	1
2022-03-22	1	2	Sinovac	2	245700	6553	6656	0.0270899	11	2	9	24.3636	3.95658	0	0
2022-03-22	1	2	Sinovac	3	245700	6	6	2.442e-05	0
2022-03-23	1	1	BioNTech	1	260400	23452	23804	0.0914132	22	6	16	20.6818	5.57534	0	0
2022-03-23	1	1	BioNTech	2	260400	26	27	0.000103687	0
2022-03-23	1	1	BioNTech	3	260400	1	1	3.84025e-06	0
2022-03-23	1	1	None	0	260400	101938			181	32	149			0	2
2022-03-23	1	1	Sinovac	1	260400	98360	110588	0.424685	144	26	118	26.875	8.7201	1	1
2022-03-23	1	1	Sinovac	2	260400	7859	7974	0.0306221	6	2	4	19.3333	4.32049	0	0
2022-03-23	1	1	Sinovac	3	260400	7	8	3.0722e-05	0
2022-03-23	1	2	BioNTech	1	245700	22149	22459	0.0914082	23	1	22	23.0435	5.70867	0	0
2022-03-23	1	2	BioNTech	2	245700	21	21	8.54701e-05	0
2022-03-23	1	2	BioNTech	3	245700	0	0	0	0
2022-03-23	1	2	None	0	245700	101020			161	23	138			0	1
2022-03-23	1	2	Sinovac	1	245700	90673	101389	0.412654	111	24	87	26.0811	7.7426	0	0
2022-03-23	1	2	Sinovac	2	245700	6973	7088	0.0288482	5	3	2	26.8	8.16701	1	1
2022-03-23	1	2	Sinovac	3	245700	7	7	2.849e-05	0
2022-03-24	1	1	BioNTech	1	260400	24295	24673	0.0947504	30	4	26	23.4333	5.40551	0	0
2022-03-24	1	1	BioNTech	2	260400	30	31	0.000119048	0
2022-03-24	1	1	BioNTech	3	260400	1	1	3.84025e-06	0
2022-03-24	1	1	None	0	260400	98390			208	51	157			0	1
2022-03-24	1	1	Sinovac	1	260400	100178	113086	0.434278	151	44	107	28.2715	8.18937	0	1
2022-03-24	1	1	Sinovac	2	260400	8389	8510	0.0326805	6	3	3	24.5	5.04975	0	0
2022-03-24	1	1	Sinovac	3	260400	7	8	3.0722e-05	0
2022-03-24	1	2	BioNTech	1	245700	22883	23222	0.0945136	26	10	16	21.8077	6.23551	0	1
2022-03-24	1	2	BioNTech	2	245700	27	27	0.00010989	0
2022-03-24	1	2	BioNTech	3	245700	0	0	0	0
2022-03-24	1	2	None	0	245700	97622			193	46	147			0	0
2022-03-24	1	2	Sinovac	1	245700	92582	103863	0.422723	132	29	103	27.3485	7.54931	1	1
2022-03-24	1	2	Sinovac	2	245700	7422	7542	0.030696	4	2	2	26	5.7735	0	0
2022-03-24	1	2	Sinovac	3	245700	7	7	2.849e-05	0
2022-03-25	1	1	BioNTech	1	260400	25181	25590	0.0982719	21	8	13	20.9524	4.91402	0	0
2022-03-25	1	1	BioNTech	2	260400	31	32	0.000122888	0
2022-03-25	1	1	BioNTech	3	260400	1	1	3.84025e-06	0
2022-03-25	1	1	None	0	260400	95136			159	38	121			0	0
2022-03-25	1	1	Sinovac	1	260400	101479	115215	0.442454	138	29	109	27.0435	7.55116	1	5
2022-03-25	1	1	Sinovac	2	260400	9060	9187	0.0352803	7	2	5	23.7143	6.99319	0	0
2022-03-25	1	1	Sinovac	3	260400	7	8	3.0722e-05	0
2022-03-25	1	2	BioNTech	1	245700	23716	24083	0.0980179	18	3	15	24.5556	4.87759	0	1
2022-03-25	1	2	BioNTech	2	245700	29	29	0.00011803	0
2022-03-25	1	2	BioNTech	3	245700	0	0	0	0
2022-03-25	1	2	None	0	245700	94570			159	36	123			0	3
2022-03-25	1	2	Sinovac	1	245700	93890	105861	0.430855	109	25	84	27.4495	6.78436	1	1
2022-03-25	1	2	Sinovac	2	245700	7976	8100	0.032967	7	3	4	25	6.53197	0	0
2022-03-25	1	2	Sinovac	3	245700	7	7	2.849e-05	0
2022-03-26	1	1	BioNTech	1	260400	26601	27033	0.103813	28	4	24	24.3929	6.11216	0	0
2022-03-26	1	1	BioNTech	2	260400	33	34	0.000130568	0
2022-03-26	1	1	BioNTech	3	260400	1	1	3.84025e-06	0
2022-03-26	1	1	None	0	260400	91810			123	26	97			0	1
2022-03-26	1	1	Sinovac	1	260400	102222	116939	0.449075	100	22	78	28.68	7.1122	0	2
2022-03-26	1	1	Sinovac	2	260400	9896	10030	0.0385177	3	2	1	20.6667	5.68624	0	0
2022-03-26	1	1	Sinovac	3	260400	7	8	3.0722e-05	0
2022-03-26	1	2	BioNTech	1	245700	25102	25487	0.103732	23	2	21	21.2609	6.10676	0	0
2022-03-26	1	2	BioNTech	2	245700	29	29	0.00011803	0
2022-03-26	1	2	BioNTech	3	245700	0	0	0	0
2022-03-26	1	2	None	0	245700	91389			100	17	83			0	0
2022-03-26	1	2	Sinovac	1	245700	94596	107479	0.43744	93	19	74	28.1935	7.20697	0	1
2022-03-26	1	2	Sinovac	2	245700	8772	8903	0.0362352	6	2	4	28.6667	1.96638	0	0
2022-03-26	1	2	Sinovac	3	245700	7	7	2.849e-05	0
2022-03-27	1	1	BioNTech	1	260400	27806	28268	0.108556	20	4	16	24.35	6.60363	0	0
2022-03-27	1	1	BioNTech	2	260400	35	36	0.000138249	0
2022-03-27	1	1	BioNTech	3	260400	1	1	3.84025e-06	0
2022-03-27	1	1	None	0	260400	89396			100	17	83			1	2
2022-03-27	1	1	Sinovac	1	260400	102697	117995	0.45313	113	25	88	28.6726	8.89165	0	0
2022-03-27	1	1	Sinovac	2	260400	10374	10511	0.0403648	7	2	5	60.4286	94.8839	0	0
2022-03-27	1	1	Sinovac	3	260400	7	8	3.0722e-05	0
2022-03-27	1	2	BioNTech	1	245700	26313	26725	0.108771	15	3	12	23.3333	4.02965	0	0
2022-03-27	1	2	BioNTech	2	245700	33	33	0.00013431	0
2022-03-27	1	2	BioNTech	3	245700	0	0	0	0
2022-03-27	1	2	None	0	245700	89093			88	17	71			0	0
2022-03-27	1	2	Sinovac	1	245700	95023	108437	0.441339	90	28	62	28.6333	7.72483	0	1
2022-03-27	1	2	Sinovac	2	245700	9204	9341	0.0380179	4		4	28.25	12.4197	0	0
2022-03-27	1	2	Sinovac	3	245700	7	7	2.849e-05	0
2022-03-28	1	1	BioNTech	1	260400	28541	29026	0.111467	22	2	20	24.1818	6.28404	0	0
2022-03-28	1	1	BioNTech	2	260400	38	39	0.00014977	0
2022-03-28	1	1	BioNTech	3	260400	1	1	3.84025e-06	0
2022-03-28	1	1	None	0	260400	86920			105	26	79			0	1
2022-03-28	1	1	Sinovac	1	260400	103009	119613	0.459343	89	23	66	28.4719	7.20809	0	0
2022-03-28	1	1	Sinovac	2	260400	11560	11704	0.0449462	6	4	2	19.5	5.82237	0	0
2022-03-28	1	1	Sinovac	3	260400	7	8	3.0722e-05	0
2022-03-28	1	2	BioNTech	1	245700	26943	27374	0.111412	15	4	11	25.8	8.78473	0	0
2022-03-28	1	2	BioNTech	2	245700	37	37	0.00015059	0
2022-03-28	1	2	BioNTech	3	245700	0	0	0	0
2022-03-28	1	2	None	0	245700	86855			82	26	56			0	1
2022-03-28	1	2	Sinovac	1	245700	95430	109938	0.447448	87	21	66	30.5287	7.95165	0	0
2022-03-28	1	2	Sinovac	2	245700	10204	10345	0.0421042	2	1	1	24	9.89949	0	0
2022-03-28	1	2	Sinovac	3	245700	7	7	2.849e-05	0
2022-03-29	1	1	BioNTech	1	260400	29260	29768	0.114316	23	5	18	26.1304	6.53873	0	0
2022-03-29	1	1	BioNTech	2	260400	39	40	0.00015361	0
2022-03-29	1	1	BioNTech	3	260400	1	1	3.84025e-06	0
2022-03-29	1	1	None	0	260400	84842			95	14	81			1	3
2022-03-29	1	1	Sinovac	1	260400	102286	120844	0.464071	91	30	61	30.5604	7.72616	1	2
2022-03-29	1	1	Sinovac	2	260400	13419	13569	0.0521083	8	2	6	27.375	8.65097	0	0
2022-03-29	1	1	Sinovac	3	260400	7	8	3.0722e-05	0
2022-03-29	1	2	BioNTech	1	245700	27606	28053	0.114176	13	2	11	23.3077	7.37546	0	0
2022-03-29	1	2	BioNTech	2	245700	38	38	0.00015466	0
2022-03-29	1	2	BioNTech	3	245700	0	0	0	0
2022-03-29	1	2	None	0	245700	84790			82	19	63			0	0
2022-03-29	1	2	Sinovac	1	245700	94829	111242	0.452755	77	24	53	29.0649	7.52599	1	2
2022-03-29	1	2	Sinovac	2	245700	12020	12163	0.0495035	1		1	24		0	0
2022-03-29	1	2	Sinovac	3	245700	7	7	2.849e-05	0
2022-03-30	1	1	BioNTech	1	260400	29796	30331	0.116478	13	1	12	24.1538	7.58118	0	0
2022-03-30	1	1	BioNTech	2	260400	43	44	0.000168971	0
2022-03-30	1	1	BioNTech	3	260400	1	1	3.84025e-06	0
2022-03-30	1	1	None	0	260400	83209			90	23	67			0	2
2022-03-30	1	1	Sinovac	1	260400	100982	121819	0.467815	72	28	44	33.1389	8.60774	1	3
2022-03-30	1	1	Sinovac	2	260400	15598	15757	0.0605108	7	2	5	19.7143	5.18698	0	0
2022-03-30	1	1	Sinovac	3	260400	8	9	3.45622e-05	0
2022-03-30	1	2	BioNTech	1	245700	28126	28586	0.116345	12	3	9	24.9167	6.61209	0	0
2022-03-30	1	2	BioNTech	2	245700	38	38	0.00015466	0
2022-03-30	1	2	BioNTech	3	245700	0	0	0	0
2022-03-30	1	2	None	0	245700	83247			79	20	59			0	3
2022-03-30	1	2	Sinovac	1	245700	93586	112170	0.456532	64	16	48	31.2031	7.59946	0	0
2022-03-30	1	2	Sinovac	2	245700	14113	14257	0.058026	3		3	19.6667	1.1547	0	0
2022-03-30	1	2	Sinovac	3	245700	7	7	2.849e-05	0
2022-03-31	1	1	BioNTech	1	260400	30338	30886	0.11861	17	1	16	26.3529	4.89823	0	0
2022-03-31	1	1	BioNTech	2	260400	43	44	0.000168971	0
2022-03-31	1	1	BioNTech	3	260400	1	1	3.84025e-06	0
2022-03-31	1	1	None	0	260400	81686			38	8	30			0	0
2022-03-31	1	1	Sinovac	1	260400	99067	122697	0.471187	77	17	60	30.3247	7.59404	0	0
2022-03-31	1	1	Sinovac	2	260400	18312	18478	0.0709601	8	1	7	25.125	10.1621	0	0
2022-03-31	1	1	Sinovac	3	260400	8	9	3.45622e-05	0
2022-03-31	1	2	BioNTech	1	245700	28716	29193	0.118816	14	2	12	29	4.54042	0	0
2022-03-31	1	2	BioNTech	2	245700	43	43	0.00017501	0
2022-03-31	1	2	BioNTech	3	245700	0	0	0	0
2022-03-31	1	2	None	0	245700	81701			46	11	35			1	2
2022-03-31	1	2	Sinovac	1	245700	91889	113030	0.460033	62	15	47	29.629	8.82477	0	0
2022-03-31	1	2	Sinovac	2	245700	16603	16750	0.0681726	5	1	4	19.6	5.41295	0	0
2022-03-31	1	2	Sinovac	3	245700	7	7	2.849e-05	0
2022-04-01	1	1	BioNTech	1	260400	30886	31457	0.120803	16	1	15	31.375	7.53547	0	0
2022-04-01	1	1	BioNTech	2	260400	49	50	0.000192012	0
2022-04-01	1	1	BioNTech	3	260400	1	1	3.84025e-06	0
2022-04-01	1	1	None	0	260400	80177			67	19	48			0	0
2022-04-01	1	1	Sinovac	1	260400	96415	123597	0.474643	62	13	49	31.371	8.91165	0	0
2022-04-01	1	1	Sinovac	2	260400	21776	21953	0.0843049	13	4	9	24.8462	8.45425	0	0
2022-04-01	1	1	Sinovac	3	260400	11	12	4.60829e-05	0
2022-04-01	1	2	BioNTech	1	245700	29247	29740	0.121042	12	2	10	28.9167	7.37882	0	0
2022-04-01	1	2	BioNTech	2	245700	45	45	0.00018315	0
2022-04-01	1	2	BioNTech	3	245700	0	0	0	0
2022-04-01	1	2	None	0	245700	80269			55	8	47			0	2
2022-04-01	1	2	Sinovac	1	245700	89295	113869	0.463447	65	26	39	29.8462	8.05107	0	0
2022-04-01	1	2	Sinovac	2	245700	19969	20121	0.0818926	6	3	3	22.3333	8.84685	0	0
2022-04-01	1	2	Sinovac	3	245700	7	7	2.849e-05	0
2022-04-02	1	1	BioNTech	1	260400	31423	32012	0.122934	9	5	4	31.5556	9.18029	0	0
2022-04-02	1	1	BioNTech	2	260400	51	52	0.000199693	0
2022-04-02	1	1	BioNTech	3	260400	1	1	3.84025e-06	0
2022-04-02	1	1	None	0	260400	78909			43	11	32			1	2
2022-04-02	1	1	Sinovac	1	260400	93913	124243	0.477124	40	20	20	30.925	7.32886	0	1
2022-04-02	1	1	Sinovac	2	260400	24849	25039	0.0961559	8	4	4	26.875	10.6562	0	0
2022-04-02	1	1	Sinovac	3	260400	11	12	4.60829e-05	0
2022-04-02	1	2	BioNTech	1	245700	29846	30354	0.123541	11	1	10	29.5455	6.97658	0	1
2022-04-02	1	2	BioNTech	2	245700	48	48	0.00019536	0
2022-04-02	1	2	BioNTech	3	245700	0	0	0	0
2022-04-02	1	2	None	0	245700	78983			23	3	20			1	1
2022-04-02	1	2	Sinovac	1	245700	87172	114486	0.465958	48	12	36	31.5417	7.4974	0	0
2022-04-02	1	2	Sinovac	2	245700	22638	22796	0.0927798	6	1	5	28.1667	10.4003	0	0
2022-04-02	1	2	Sinovac	3	245700	7	7	2.849e-05	0
2022-04-03	1	1	BioNTech	1	260400	32001	32602	0.1252	16	5	11	29.875	7.80491	0	0
2022-04-03	1	1	BioNTech	2	260400	54	55	0.000211214	0
2022-04-03	1	1	BioNTech	3	260400	1	1	3.84025e-06	0
2022-04-03	1	1	None	0	260400	77988			37	12	25			0	0
2022-04-03	1	1	Sinovac	1	260400	92796	124531	0.47823	43	11	32	31.4651	8.55055	0	1
2022-04-03	1	1	Sinovac	2	260400	26206	26404	0.101398	11		11	21.7273	7.92579	0	0
2022-04-03	1	1	Sinovac	3	260400	11	12	4.60829e-05	0
2022-04-03	1	2	BioNTech	1	245700	30378	30900	0.125763	10	4	6	30.4	6.3456	0	0
2022-04-03	1	2	BioNTech	2	245700	51	51	0.00020757	0
2022-04-03	1	2	BioNTech	3	245700	0	0	0	0
2022-04-03	1	2	None	0	245700	78090			32	7	25			1	1
2022-04-03	1	2	Sinovac	1	245700	86245	114810	0.467277	40	15	25	32.025	7.06195	0	1
2022-04-03	1	2	Sinovac	2	245700	23835	23999	0.097676	7	3	4	22.1429	10.205	0	0
2022-04-03	1	2	Sinovac	3	245700	7	7	2.849e-05	0
2022-04-04	1	1	BioNTech	1	260400	32316	32935	0.126478	14	3	11	28.7143	6.69591	0	0
2022-04-04	1	1	BioNTech	2	260400	56	57	0.000218894	0
2022-04-04	1	1	BioNTech	3	260400	1	1	3.84025e-06	0
2022-04-04	1	1	None	0	260400	77009			28	7	21			0	1
2022-04-04	1	1	Sinovac	1	260400	90735	125140	0.480568	35	16	19	35.7429	5.78204	0	1
2022-04-04	1	1	Sinovac	2	260400	28822	29031	0.111486	9	2	7	25.1111	11.1068	0	0
2022-04-04	1	1	Sinovac	3	260400	11	12	4.60829e-05	0
2022-04-04	1	2	BioNTech	1	245700	30720	31254	0.127204	19	1	18	29	7.93725	0	0
2022-04-04	1	2	BioNTech	2	245700	53	53	0.00021571	0
2022-04-04	1	2	BioNTech	3	245700	0	0	0	0
2022-04-04	1	2	None	0	245700	77108			22	7	15			0	0
2022-04-04	1	2	Sinovac	1	245700	84385	115406	0.469703	38	9	29	33.0526	7.03638	0	1
2022-04-04	1	2	Sinovac	2	245700	26243	26415	0.107509	6	4	2	23.1667	9.74508	0	0
2022-04-04	1	2	Sinovac	3	245700	8	8	3.256e-05	0
2022-04-05	1	1	BioNTech	1	260400	32632	33266	0.12775	10	4	6	29.3	7.08755	0	0
2022-04-05	1	1	BioNTech	2	260400	57	58	0.000222734	0
2022-04-05	1	1	BioNTech	3	260400	1	1	3.84025e-06	0
2022-04-05	1	1	None	0	260400	75995			28	11	17			0	0
2022-04-05	1	1	Sinovac	1	260400	88862	125795	0.483084	24	9	15	35	8.30401	0	0
2022-04-05	1	1	Sinovac	2	260400	31306	31524	0.12106	7	4	3	25.4286	7.0677	0	0
2022-04-05	1	1	Sinovac	3	260400	11	12	4.60829e-05	0
2022-04-05	1	2	BioNTech	1	245700	31008	31566	0.128474	10	1	9	33	9.39267	0	0
2022-04-05	1	2	BioNTech	2	245700	58	58	0.00023606	0
2022-04-05	1	2	BioNTech	3	245700	0	0	0	0
2022-04-05	1	2	None	0	245700	76153			26	7	19			0	1
2022-04-05	1	2	Sinovac	1	245700	82573	116027	0.47223	36	6	30	33.3333	9.15891	0	0
2022-04-05	1	2	Sinovac	2	245700	28632	28810	0.117257	5	3	2	23.6	9.28978	0	0
2022-04-05	1	2	Sinovac	3	245700	8	8	3.256e-05	0
2022-04-06	1	1	BioNTech	1	260400	32959	33607	0.129059	7	1	6	37.2857	9.03169	0	0
2022-04-06	1	1	BioNTech	2	260400	61	62	0.000238095	0
2022-04-06	1	1	BioNTech	3	260400	1	1	3.84025e-06	0
2022-04-06	1	1	None	0	260400	74982			29	5	24			0	3
2022-04-06	1	1	Sinovac	1	260400	87038	126439	0.485557	27	6	21	30.4815	7.37131	0	0
2022-04-06	1	1	Sinovac	2	260400	33743	33968	0.130445	7	3	4	22.4286	8.84792	0	0
2022-04-06	1	1	Sinovac	3	260400	11	12	4.60829e-05	0
2022-04-06	1	2	BioNTech	1	245700	31311	31881	0.129756	5		5	36.2	5.89067	0	0
2022-04-06	1	2	BioNTech	2	245700	60	60	0.0002442	0
2022-04-06	1	2	BioNTech	3	245700	0	0	0	0
2022-04-06	1	2	None	0	245700	75229			24	4	20			0	0
2022-04-06	1	2	Sinovac	1	245700	80855	116610	0.474603	20	9	11	29.55	8.56845	0	3
2022-04-06	1	2	Sinovac	2	245700	30892	31075	0.126475	8	5	3	29.125	12.029	0	0
2022-04-06	1	2	Sinovac	3	245700	8	8	3.256e-05	0
2022-04-07	1	1	BioNTech	1	260400	33252	33909	0.130219	11		11	31.5455	5.75089	0	0
2022-04-07	1	1	BioNTech	2	260400	63	64	0.000245776	0
2022-04-07	1	1	BioNTech	3	260400	1	1	3.84025e-06	0
2022-04-07	1	1	None	0	260400	74144			22	5	17			0	0
2022-04-07	1	1	Sinovac	1	260400	84408	126946	0.487504	25	7	18	31.8	7.32575	0	1
2022-04-07	1	1	Sinovac	2	260400	36846	37078	0.142389	12	5	7	24.6667	8.55287	0	0
2022-04-07	1	1	Sinovac	3	260400	11	12	4.60829e-05	0
2022-04-07	1	2	BioNTech	1	245700	31588	32165	0.130912	7	2	5	35	8.75595	0	0
2022-04-07	1	2	BioNTech	2	245700	62	62	0.00025234	0
2022-04-07	1	2	BioNTech	3	245700	0	0	0	0
2022-04-07	1	2	None	0	245700	74448			21	3	18			0	1
2022-04-07	1	2	Sinovac	1	245700	78378	117083	0.476528	24	11	13	36.375	9.32417	0	1
2022-04-07	1	2	Sinovac	2	245700	33812	34005	0.1384	6	3	3	25	10.6207	0	0
2022-04-07	1	2	Sinovac	3	245700	10	10	4.07e-05	0
2022-04-08	1	1	BioNTech	1	260400	33613	34286	0.131667	9	1	8	31.8889	7.20147	0	0
2022-04-08	1	1	BioNTech	2	260400	68	69	0.000264977	0
2022-04-08	1	1	BioNTech	3	260400	1	1	3.84025e-06	0
2022-04-08	1	1	None	0	260400	73135			23	13	10			0	3
2022-04-08	1	1	Sinovac	1	260400	81187	127556	0.489846	24	7	17	31.5	9.9913	0	2
2022-04-08	1	1	Sinovac	2	260400	40639	40884	0.157005	10	2	8	23.3	10.812	0	0
2022-04-08	1	1	Sinovac	3	260400	12	13	4.99232e-05	0
2022-04-08	1	2	BioNTech	1	245700	31932	32523	0.132369	5	1	4	34.6	4.219	0	0
2022-04-08	1	2	BioNTech	2	245700	69	69	0.00028083	0
2022-04-08	1	2	BioNTech	3	245700	0	0	0	0
2022-04-08	1	2	None	0	245700	73515			15	3	12			0	0
2022-04-08	1	2	Sinovac	1	245700	75371	117637	0.478783	13	4	9	37.2308	9.30192	0	1
2022-04-08	1	2	Sinovac	2	245700	37343	37542	0.152796	2		2	18.5	3.53553	0	0
2022-04-08	1	2	Sinovac	3	245700	10	10	4.07e-05	0
2022-04-09	1	1	BioNTech	1	260400	34075	34761	0.133491	10	1	9	32.9	11.3671	0	0
2022-04-09	1	1	BioNTech	2	260400	72	73	0.000280338	0
2022-04-09	1	1	BioNTech	3	260400	1	1	3.84025e-06	0
2022-04-09	1	1	None	0	260400	72176			27	10	17			0	1
2022-04-09	1	1	Sinovac	1	260400	78339	128017	0.491617	19	3	16	31.8947	7.98537	0	0
2022-04-09	1	1	Sinovac	2	260400	43910	44169	0.16962	8	2	6	24.25	8.64787	0	0
2022-04-09	1	1	Sinovac	3	260400	16	17	6.52842e-05	0
2022-04-09	1	2	BioNTech	1	245700	32371	32972	0.134196	8	3	5	32.625	5.65528	0	0
2022-04-09	1	2	BioNTech	2	245700	74	74	0.00030118	0
2022-04-09	1	2	BioNTech	3	245700	0	0	0	0
2022-04-09	1	2	None	0	245700	72613			16	4	12			0	0
2022-04-09	1	2	Sinovac	1	245700	72658	118075	0.480566	16	4	12	33.75	8.15271	0	0
2022-04-09	1	2	Sinovac	2	245700	40476	40680	0.165568	4	1	3	31.25	13.7931	0	0
2022-04-09	1	2	Sinovac	3	245700	13	13	5.29101e-05	0
2022-04-10	1	1	BioNTech	1	260400	34321	35029	0.13452	6	2	4	39	6.44981	1	2
2022-04-10	1	1	BioNTech	2	260400	83	85	0.000326421	0
2022-04-10	1	1	BioNTech	3	260400	2	2	7.68049e-06	0
2022-04-10	1	1	None	0	260400	71603			18	3	15			0	0
2022-04-10	1	1	Sinovac	1	260400	76536	128295	0.492684	15	4	11	32.8	4.47533	0	0
2022-04-10	1	1	Sinovac	2	260400	45963	46231	0.177538	9	2	7	24.8889	9.67528	0	0
2022-04-10	1	1	Sinovac	3	260400	17	18	6.91244e-05	0
2022-04-10	1	2	BioNTech	1	245700	32639	33259	0.135364	4	1	3	33	7.87401	0	1
2022-04-10	1	2	BioNTech	2	245700	85	85	0.00034595	0
2022-04-10	1	2	BioNTech	3	245700	0	0	0	0
2022-04-10	1	2	None	0	245700	72028			18	2	16			0	0
2022-04-10	1	2	Sinovac	1	245700	70930	118357	0.481713	11	4	7	34.2727	8.56844	0	0
2022-04-10	1	2	Sinovac	2	245700	42466	42674	0.173683	5	1	4	21.6	3.43511	0	0
2022-04-10	1	2	Sinovac	3	245700	13	13	5.29101e-05	0
2022-04-11	1	1	BioNTech	1	260400	34516	35235	0.135311	9	1	8	37.7778	7.37865	0	0
2022-04-11	1	1	BioNTech	2	260400	88	90	0.000345622	0
2022-04-11	1	1	BioNTech	3	260400	2	2	7.68049e-06	0
2022-04-11	1	1	None	0	260400	70940			13	2	11			0	0
2022-04-11	1	1	Sinovac	1	260400	73987	128734	0.49437	11	2	9	35.4545	7.03369	0	0
2022-04-11	1	1	Sinovac	2	260400	48927	49204	0.188955	3		3	21.3333	4.16333	0	0
2022-04-11	1	1	Sinovac	3	260400	17	18	6.91244e-05	0
2022-04-11	1	2	BioNTech	1	245700	32800	33427	0.136048	2	1	1	36	14.1421	0	0
2022-04-11	1	2	BioNTech	2	245700	88	88	0.00035816	0
2022-04-11	1	2	BioNTech	3	245700	0	0	0	0
2022-04-11	1	2	None	0	245700	71431			11	3	8			0	0
2022-04-11	1	2	Sinovac	1	245700	68462	118768	0.483386	11		11	33.0909	7.67404	0	0
2022-04-11	1	2	Sinovac	2	245700	45329	45542	0.185356	5	1	4	24.6	12.5618	0	0
2022-04-11	1	2	Sinovac	3	245700	13	13	5.29101e-05	0
2022-04-12	1	1	BioNTech	1	260400	34645	35375	0.135849	6		6	34.6667	12.628	0	0
2022-04-12	1	1	BioNTech	2	260400	90	92	0.000353303	0
2022-04-12	1	1	BioNTech	3	260400	2	2	7.68049e-06	0
2022-04-12	1	1	None	0	260400	70383			19	5	14			0	1
2022-04-12	1	1	Sinovac	1	260400	71466	129138	0.495922	9	3	6	41.5556	7.19568	1	1
2022-04-12	1	1	Sinovac	2	260400	51837	52118	0.200146	5	2	3	25	7.77817	0	0
2022-04-12	1	1	Sinovac	3	260400	18	19	7.29647e-05	0
2022-04-12	1	2	BioNTech	1	245700	32924	33555	0.136569	7	1	6	36.1429	4.33699	0	0
2022-04-12	1	2	BioNTech	2	245700	90	90	0.0003663	0
2022-04-12	1	2	BioNTech	3	245700	0	0	0	0
2022-04-12	1	2	None	0	245700	70867			15	5	10			0	0
2022-04-12	1	2	Sinovac	1	245700	66191	119193	0.485116	11	3	8	35.5455	10.0634	0	1
2022-04-12	1	2	Sinovac	2	245700	48008	48227	0.196284	5		5	28.4	9.78775	0	0
2022-04-12	1	2	Sinovac	3	245700	14	14	5.69801e-05	0
2022-04-13	1	1	BioNTech	1	260400	34771	35510	0.136367	3	1	2	34.3333	9.45163	0	0
2022-04-13	1	1	BioNTech	2	260400	93	95	0.000364823	0
2022-04-13	1	1	BioNTech	3	260400	2	2	7.68049e-06	0
2022-04-13	1	1	None	0	260400	69865			12	3	9			0	0
2022-04-13	1	1	Sinovac	1	260400	68828	129502	0.49732	8	1	7	38.25	12.4068	0	0
2022-04-13	1	1	Sinovac	2	260400	54824	55111	0.21164	4	2	2	23.5	7.18795	0	0
2022-04-13	1	1	Sinovac	3	260400	19	20	7.68049e-05	0
2022-04-13	1	2	BioNTech	1	245700	33026	33671	0.137041	2		2	42.5	3.53553	0	0
2022-04-13	1	2	BioNTech	2	245700	97	97	0.00039479	0
2022-04-13	1	2	BioNTech	3	245700	0	0	0	0
2022-04-13	1	2	None	0	245700	70378			11	4	7			0	0
2022-04-13	1	2	Sinovac	1	245700	63754	119551	0.486573	5	2	3	40.8	7.72658	0	0
2022-04-13	1	2	Sinovac	2	245700	50786	51011	0.207615	5	2	3	21.4	5.17687	0	0
2022-04-13	1	2	Sinovac	3	245700	15	15	6.10501e-05	0
2022-04-14	1	1	BioNTech	1	260400	34867	35614	0.136767	4		4	40	5.35413	0	0
2022-04-14	1	1	BioNTech	2	260400	98	100	0.000384025	0
2022-04-14	1	1	BioNTech	3	260400	2	2	7.68049e-06	0
2022-04-14	1	1	None	0	260400	69283			11	3	8			0	0
2022-04-14	1	1	Sinovac	1	260400	66243	129968	0.499109	13	9	4	40.3846	13.1183	0	0
2022-04-14	1	1	Sinovac	2	260400	57863	58154	0.223326	5	3	2	25.6	12.054	0	0
2022-04-14	1	1	Sinovac	3	260400	19	20	7.68049e-05	0
2022-04-14	1	2	BioNTech	1	245700	33148	33797	0.137554	8	1	7	36	7.36788	0	0
2022-04-14	1	2	BioNTech	2	245700	99	99	0.00040293	0
2022-04-14	1	2	BioNTech	3	245700	0	0	0	0
2022-04-14	1	2	None	0	245700	69802			7	2	5			0	0
2022-04-14	1	2	Sinovac	1	245700	61441	119990	0.48836	10	2	8	34.1	7.35527	1	1
2022-04-14	1	2	Sinovac	2	245700	53528	53758	0.218795	6	2	4	28.3333	9.93311	0	0
2022-04-14	1	2	Sinovac	3	245700	15	15	6.10501e-05	0
2022-04-15	1	1	BioNTech	1	260400	35053	35805	0.1375	3	3		55.6667	0.57735	0	0
2022-04-15	1	1	BioNTech	2	260400	99	101	0.000387865	0
2022-04-15	1	1	BioNTech	3	260400	2	2	7.68049e-06	0
2022-04-15	1	1	None	0	260400	68676			9	1	8			0	0
2022-04-15	1	1	Sinovac	1	260400	63453	130373	0.500664	7	1	6	36.1429	12.3751	0	0
2022-04-15	1	1	Sinovac	2	260400	61039	61336	0.235545	2		2	17	2.82843	0	0
2022-04-15	1	1	Sinovac	3	260400	20	21	8.06452e-05	0
2022-04-15	1	2	BioNTech	1	245700	33311	33970	0.138258	7	2	5	49	8.28654	0	0
2022-04-15	1	2	BioNTech	2	245700	101	101	0.00041107	0
2022-04-15	1	2	BioNTech	3	245700	0	0	0	0
2022-04-15	1	2	None	0	245700	69246			10	5	5			0	0
2022-04-15	1	2	Sinovac	1	245700	58910	120366	0.48989	7	2	5	36.8571	14.3228	0	0
2022-04-15	1	2	Sinovac	2	245700	56419	56655	0.230586	3	2	1	29	1	0	0
2022-04-15	1	2	Sinovac	3	245700	15	15	6.10501e-05	0
2022-04-16	1	1	BioNTech	1	260400	35310	36067	0.138506	2	1	1	53.5	7.77817	0	1
2022-04-16	1	1	BioNTech	2	260400	101	103	0.000395545	0
2022-04-16	1	1	BioNTech	3	260400	2	2	7.68049e-06	0
2022-04-16	1	1	None	0	260400	68054			13	3	10			0	0
2022-04-16	1	1	Sinovac	1	260400	60535	130724	0.502012	7	1	6	39.7143	14.705	0	0
2022-04-16	1	1	Sinovac	2	260400	64299	64598	0.248072	7		7	30.2857	12.1342	0	0
2022-04-16	1	1	Sinovac	3	260400	20	21	8.06452e-05	0
2022-04-16	1	2	BioNTech	1	245700	33552	34223	0.139288	4	1	3	32.75	15.152	0	0
2022-04-16	1	2	BioNTech	2	245700	106	106	0.00043142	0
2022-04-16	1	2	BioNTech	3	245700	0	0	0	0
2022-04-16	1	2	None	0	245700	68613			11	4	7			0	0
2022-04-16	1	2	Sinovac	1	245700	56254	120736	0.491396	6		6	36.6667	11.1295	0	0
2022-04-16	1	2	Sinovac	2	245700	59434	59674	0.242873	5	2	3	25.8	5.26308	0	0
2022-04-16	1	2	Sinovac	3	245700	16	16	6.51201e-05	0
2022-04-17	1	1	BioNTech	1	260400	35478	36238	0.139163	2		2	44.5	10.6066	0	0
2022-04-17	1	1	BioNTech	2	260400	102	104	0.000399386	0
2022-04-17	1	1	BioNTech	3	260400	2	2	7.68049e-06	0
2022-04-17	1	1	None	0	260400	67633			11	4	7			0	0
2022-04-17	1	1	Sinovac	1	260400	59132	130961	0.502922	4	2	2	40.25	7.58837	0	0
2022-04-17	1	1	Sinovac	2	260400	65925	66231	0.254343	3	1	2	30.6667	10.9697	0	0
2022-04-17	1	1	Sinovac	3	260400	20	21	8.06452e-05	0
2022-04-17	1	2	BioNTech	1	245700	33760	34439	0.140167	1		1	36		0	0
2022-04-17	1	2	BioNTech	2	245700	110	110	0.0004477	0
2022-04-17	1	2	BioNTech	3	245700	0	0	0	0
2022-04-17	1	2	None	0	245700	68154			6		6			0	0
2022-04-17	1	2	Sinovac	1	245700	54954	120968	0.49234	3	1	2	36.6667	16.9214	0	0
2022-04-17	1	2	Sinovac	2	245700	60955	61200	0.249084	5	2	3	24.2	9.73139	0	0
2022-04-17	1	2	Sinovac	3	245700	16	16	6.51201e-05	0
2022-04-18	1	1	BioNTech	1	260400	35608	36373	0.139681	5	2	3	42.2	10.3296	0	0
2022-04-18	1	1	BioNTech	2	260400	105	107	0.000410906	0
2022-04-18	1	1	BioNTech	3	260400	2	2	7.68049e-06	0
2022-04-18	1	1	None	0	260400	67070			6		6			0	0
2022-04-18	1	1	Sinovac	1	260400	56714	131378	0.504524	6	2	4	51.8333	4.79236	0	1
2022-04-18	1	1	Sinovac	2	260400	68753	69062	0.265215	4	2	2	27.25	17.9513	0	0
2022-04-18	1	1	Sinovac	3	260400	20	21	8.06452e-05	0
2022-04-18	1	2	BioNTech	1	245700	33883	34570	0.1407	2		2	36.5	10.6066	0	0
2022-04-18	1	2	BioNTech	2	245700	117	117	0.00047619	0
2022-04-18	1	2	BioNTech	3	245700	0	0	0	0
2022-04-18	1	2	None	0	245700	67649			7	3	4			0	0
2022-04-18	1	2	Sinovac	1	245700	52662	121336	0.493838	3	1	2	59	13.8924	0	0
2022-04-18	1	2	Sinovac	2	245700	63605	63857	0.259898	3	1	2	26.3333	5.03322	0	0
2022-04-18	1	2	Sinovac	3	245700	18	18	7.32601e-05	0
2022-04-19	1	1	BioNTech	1	260400	35740	36512	0.140215	0
2022-04-19	1	1	BioNTech	2	260400	107	109	0.000418587	0
2022-04-19	1	1	BioNTech	3	260400	2	2	7.68049e-06	0
2022-04-19	1	1	None	0	260400	66829			9	4	5			0	0
2022-04-19	1	1	Sinovac	1	260400	56101	131474	0.504892	6		6	36.5	6.89202	0	0
2022-04-19	1	1	Sinovac	2	260400	69452	69765	0.267915	1		1	24		0	0
2022-04-19	1	1	Sinovac	3	260400	20	21	8.06452e-05	0
2022-04-19	1	2	BioNTech	1	245700	34004	34697	0.141217	4	1	3	46.25	8.73212	0	0
2022-04-19	1	2	BioNTech	2	245700	121	121	0.00049247	0
2022-04-19	1	2	BioNTech	3	245700	0	0	0	0
2022-04-19	1	2	None	0	245700	67407			12	4	8			0	0
2022-04-19	1	2	Sinovac	1	245700	52149	121444	0.494278	4	1	3	50.5	15.5885	0	0
2022-04-19	1	2	Sinovac	2	245700	64219	64475	0.262414	3		3	21.3333	3.78594	0	0
2022-04-19	1	2	Sinovac	3	245700	19	19	7.73301e-05	0
2022-01-01	2	1	BioNTech	1	229160	41846	162517	0.709186	0
2022-01-01	2	1	BioNTech	2	229160	120544	120671	0.52658	0
2022-01-01	2	1	BioNTech	3	229160	127	127	0.000554198	0
2022-01-01	2	1	None	0	229160	55428			0
2022-01-01	2	1	Sinovac	1	229160	3664	11215	0.0489396	0
2022-01-01	2	1	Sinovac	2	229160	7375	7551	0.0329508	0
2022-01-01	2	1	Sinovac	3	229160	176	176	0.000768022	0
2022-01-01	2	2	BioNTech	1	218140	38385	158214	0.725287	0
2022-01-01	2	2	BioNTech	2	218140	119714	119829	0.549322	0
2022-01-01	2	2	BioNTech	3	218140	115	115	0.000527184	0
2022-01-01	2	2	None	0	218140	49847			0
2022-01-01	2	2	Sinovac	1	218140	3199	10079	0.0462043	0
2022-01-01	2	2	Sinovac	2	218140	6748	6880	0.0315394	0
2022-01-01	2	2	Sinovac	3	218140	132	132	0.000605116	0
2022-01-02	2	1	BioNTech	1	229160	41973	162722	0.71008	0
2022-01-02	2	1	BioNTech	2	229160	120616	120749	0.52692	0
2022-01-02	2	1	BioNTech	3	229160	133	133	0.000580381	0
2022-01-02	2	1	None	0	229160	55045			0
2022-01-02	2	1	Sinovac	1	229160	3816	11393	0.0497164	0
2022-01-02	2	1	Sinovac	2	229160	7388	7577	0.0330642	0
2022-01-02	2	1	Sinovac	3	229160	189	189	0.000824751	0
2022-01-02	2	2	BioNTech	1	218140	38495	158404	0.726158	0
2022-01-02	2	2	BioNTech	2	218140	119785	119909	0.549688	0
2022-01-02	2	2	BioNTech	3	218140	124	124	0.000568442	0
2022-01-02	2	2	None	0	218140	49550			0
2022-01-02	2	2	Sinovac	1	218140	3283	10186	0.0466948	0
2022-01-02	2	2	Sinovac	2	218140	6767	6903	0.0316448	0
2022-01-02	2	2	Sinovac	3	218140	136	136	0.000623453	0
2022-01-03	2	1	BioNTech	1	229160	42124	162913	0.710914	0
2022-01-03	2	1	BioNTech	2	229160	120645	120789	0.527095	0
2022-01-03	2	1	BioNTech	3	229160	144	144	0.000628382	0
2022-01-03	2	1	None	0	229160	54666			0
2022-01-03	2	1	Sinovac	1	229160	3998	11581	0.0505367	0
2022-01-03	2	1	Sinovac	2	229160	7382	7583	0.0330904	0
2022-01-03	2	1	Sinovac	3	229160	201	201	0.000877116	0
2022-01-03	2	2	BioNTech	1	218140	38571	158521	0.726694	0
2022-01-03	2	2	BioNTech	2	218140	119810	119950	0.549876	0
2022-01-03	2	2	BioNTech	3	218140	140	140	0.00064179	0
2022-01-03	2	2	None	0	218140	49286			0
2022-01-03	2	2	Sinovac	1	218140	3425	10333	0.0473687	0
2022-01-03	2	2	Sinovac	2	218140	6767	6908	0.0316677	0
2022-01-03	2	2	Sinovac	3	218140	141	141	0.000646374	0
2022-01-04	2	1	BioNTech	1	229160	42247	163095	0.711708	0
2022-01-04	2	1	BioNTech	2	229160	120691	120848	0.527352	0
2022-01-04	2	1	BioNTech	3	229160	157	157	0.000685111	0
2022-01-04	2	1	None	0	229160	54279			0
2022-01-04	2	1	Sinovac	1	229160	4201	11786	0.0514313	0
2022-01-04	2	1	Sinovac	2	229160	7378	7585	0.0330991	0
2022-01-04	2	1	Sinovac	3	229160	207	207	0.000903299	0
2022-01-04	2	2	BioNTech	1	218140	38668	158650	0.727285	0
2022-01-04	2	2	BioNTech	2	218140	119837	119982	0.550023	1	1		185		0	1
2022-01-04	2	2	BioNTech	3	218140	145	145	0.000664711	0
2022-01-04	2	2	None	0	218140	48958			0
2022-01-04	2	2	Sinovac	1	218140	3621	10532	0.0482809	0
2022-01-04	2	2	Sinovac	2	218140	6764	6911	0.0316815	0
2022-01-04	2	2	Sinovac	3	218140	147	147	0.000673879	0
2022-01-05	2	1	BioNTech	1	229160	42268	163117	0.711804	0
2022-01-05	2	1	BioNTech	2	229160	120692	120849	0.527356	1	1		86		0	1
2022-01-05	2	1	BioNTech	3	229160	157	157	0.000685111	0
2022-01-05	2	1	None	0	229160	54153			0
2022-01-05	2	1	Sinovac	1	229160	4302	11890	0.0518851	0
2022-01-05	2	1	Sinovac	2	229160	7378	7588	0.0331122	0
2022-01-05	2	1	Sinovac	3	229160	210	210	0.00091639	0
2022-01-05	2	2	BioNTech	1	218140	38681	158665	0.727354	0
2022-01-05	2	2	BioNTech	2	218140	119838	119984	0.550032	1	1		138		0	1
2022-01-05	2	2	BioNTech	3	218140	145	145	0.000664711	0
2022-01-05	2	2	None	0	218140	48854			0
2022-01-05	2	2	Sinovac	1	218140	3709	10621	0.0486889	0
2022-01-05	2	2	Sinovac	2	218140	6762	6912	0.0316861	0
2022-01-05	2	2	Sinovac	3	218140	150	150	0.000687632	0
2022-01-06	2	1	BioNTech	1	229160	42531	163442	0.713222	0
2022-01-06	2	1	BioNTech	2	229160	120730	120911	0.527627	0
2022-01-06	2	1	BioNTech	3	229160	180	180	0.000785477	0
2022-01-06	2	1	None	0	229160	53596			0
2022-01-06	2	1	Sinovac	1	229160	4528	12122	0.0528975	0
2022-01-06	2	1	Sinovac	2	229160	7376	7594	0.0331384	0
2022-01-06	2	1	Sinovac	3	229160	218	218	0.0009513	0
2022-01-06	2	2	BioNTech	1	218140	38867	158905	0.728454	0
2022-01-06	2	2	BioNTech	2	218140	119872	120038	0.55028	1	1		24		0	1
2022-01-06	2	2	BioNTech	3	218140	164	164	0.000751811	0
2022-01-06	2	2	None	0	218140	48405			0
2022-01-06	2	2	Sinovac	1	218140	3911	10830	0.049647	0
2022-01-06	2	2	Sinovac	2	218140	6761	6919	0.0317182	0
2022-01-06	2	2	Sinovac	3	218140	158	158	0.000724305	0
2022-01-07	2	1	BioNTech	1	229160	42661	163635	0.714064	0
2022-01-07	2	1	BioNTech	2	229160	120778	120974	0.527902	0
2022-01-07	2	1	BioNTech	3	229160	195	195	0.000850934	0
2022-01-07	2	1	None	0	229160	53215			0
2022-01-07	2	1	Sinovac	1	229160	4705	12310	0.0537179	0
2022-01-07	2	1	Sinovac	2	229160	7379	7605	0.0331864	0
2022-01-07	2	1	Sinovac	3	229160	226	226	0.000986211	0
2022-01-07	2	2	BioNTech	1	218140	38962	159064	0.729183	0
2022-01-07	2	2	BioNTech	2	218140	119927	120102	0.550573	0
2022-01-07	2	2	BioNTech	3	218140	172	172	0.000788484	0
2022-01-07	2	2	None	0	218140	48079			0
2022-01-07	2	2	Sinovac	1	218140	4076	10997	0.0504126	0
2022-01-07	2	2	Sinovac	2	218140	6758	6921	0.0317273	0
2022-01-07	2	2	Sinovac	3	218140	163	163	0.000747227	0
2022-01-08	2	1	BioNTech	1	229160	42748	163787	0.714728	0
2022-01-08	2	1	BioNTech	2	229160	120826	121039	0.528186	1	1		24		0	0
2022-01-08	2	1	BioNTech	3	229160	212	212	0.000925118	0
2022-01-08	2	1	None	0	229160	52965			0
2022-01-08	2	1	Sinovac	1	229160	4796	12408	0.0541456	0
2022-01-08	2	1	Sinovac	2	229160	7380	7612	0.033217	0
2022-01-08	2	1	Sinovac	3	229160	232	232	0.00101239	0
2022-01-08	2	2	BioNTech	1	218140	39037	159179	0.72971	0
2022-01-08	2	2	BioNTech	2	218140	119958	120142	0.550756	0
2022-01-08	2	2	BioNTech	3	218140	181	181	0.000829742	0
2022-01-08	2	2	None	0	218140	47865			0
2022-01-08	2	2	Sinovac	1	218140	4171	11096	0.0508664	0
2022-01-08	2	2	Sinovac	2	218140	6752	6925	0.0317457	0
2022-01-08	2	2	Sinovac	3	218140	173	173	0.000793069	0
2022-01-09	2	1	BioNTech	1	229160	42867	163975	0.715548	0
2022-01-09	2	1	BioNTech	2	229160	120886	121108	0.528487	1	1		153		0	0
2022-01-09	2	1	BioNTech	3	229160	220	220	0.000960028	0
2022-01-09	2	1	None	0	229160	52691			0
2022-01-09	2	1	Sinovac	1	229160	4873	12494	0.0545209	0
2022-01-09	2	1	Sinovac	2	229160	7375	7621	0.0332562	0
2022-01-09	2	1	Sinovac	3	229160	246	246	0.00107349	0
2022-01-09	2	2	BioNTech	1	218140	39103	159322	0.730366	1	1		124		0	1
2022-01-09	2	2	BioNTech	2	218140	120019	120219	0.551109	1	1		253		0	1
2022-01-09	2	2	BioNTech	3	218140	197	197	0.00090309	0
2022-01-09	2	2	None	0	218140	47650			0
2022-01-09	2	2	Sinovac	1	218140	4237	11168	0.0511965	0
2022-01-09	2	2	Sinovac	2	218140	6748	6931	0.0317732	0
2022-01-09	2	2	Sinovac	3	218140	183	183	0.000838911	0
2022-01-10	2	1	BioNTech	1	229160	42953	164132	0.716233	0
2022-01-10	2	1	BioNTech	2	229160	120936	121179	0.528796	0
2022-01-10	2	1	BioNTech	3	229160	240	240	0.0010473	0
2022-01-10	2	1	None	0	229160	52456			0
2022-01-10	2	1	Sinovac	1	229160	4944	12572	0.0548612	0
2022-01-10	2	1	Sinovac	2	229160	7376	7628	0.0332868	0
2022-01-10	2	1	Sinovac	3	229160	252	252	0.00109967	0
2022-01-10	2	2	BioNTech	1	218140	39192	159459	0.730994	0
2022-01-10	2	2	BioNTech	2	218140	120053	120266	0.551325	0
2022-01-10	2	2	BioNTech	3	218140	209	209	0.0009581	0
2022-01-10	2	2	None	0	218140	47442			0
2022-01-10	2	2	Sinovac	1	218140	4301	11239	0.051522	0
2022-01-10	2	2	Sinovac	2	218140	6741	6938	0.0318053	0
2022-01-10	2	2	Sinovac	3	218140	197	197	0.00090309	0
2022-01-11	2	1	BioNTech	1	229160	43128	164377	0.717302	0
2022-01-11	2	1	BioNTech	2	229160	120992	121249	0.529102	0
2022-01-11	2	1	BioNTech	3	229160	254	254	0.0011084	0
2022-01-11	2	1	None	0	229160	52012			0
2022-01-11	2	1	Sinovac	1	229160	5127	12771	0.0557296	0
2022-01-11	2	1	Sinovac	2	229160	7379	7644	0.0333566	0
2022-01-11	2	1	Sinovac	3	229160	265	265	0.0011564	0
2022-01-11	2	2	BioNTech	1	218140	39328	159657	0.731902	0
2022-01-11	2	2	BioNTech	2	218140	120085	120328	0.551609	1	1		142		0	1
2022-01-11	2	2	BioNTech	3	218140	239	239	0.00109563	0
2022-01-11	2	2	None	0	218140	47099			0
2022-01-11	2	2	Sinovac	1	218140	4438	11384	0.0521867	0
2022-01-11	2	2	Sinovac	2	218140	6736	6946	0.0318419	0
2022-01-11	2	2	Sinovac	3	218140	210	210	0.000962685	0
2022-01-12	2	1	BioNTech	1	229160	43173	164428	0.717525	0
2022-01-12	2	1	BioNTech	2	229160	120997	121255	0.529128	0
2022-01-12	2	1	BioNTech	3	229160	255	255	0.00111276	0
2022-01-12	2	1	None	0	229160	51858			0
2022-01-12	2	1	Sinovac	1	229160	5227	12874	0.0561791	0
2022-01-12	2	1	Sinovac	2	229160	7378	7647	0.0333697	0
2022-01-12	2	1	Sinovac	3	229160	269	269	0.00117385	0
2022-01-12	2	2	BioNTech	1	218140	39354	159687	0.732039	0
2022-01-12	2	2	BioNTech	2	218140	120086	120332	0.551627	1	1		221		0	1
2022-01-12	2	2	BioNTech	3	218140	241	241	0.0011048	0
2022-01-12	2	2	None	0	218140	46975			0
2022-01-12	2	2	Sinovac	1	218140	4530	11478	0.0526176	0
2022-01-12	2	2	Sinovac	2	218140	6737	6948	0.0318511	0
2022-01-12	2	2	Sinovac	3	218140	211	211	0.000967269	0
2022-01-13	2	1	BioNTech	1	229160	43331	164647	0.718481	0
2022-01-13	2	1	BioNTech	2	229160	121041	121316	0.529394	0
2022-01-13	2	1	BioNTech	3	229160	272	272	0.00118694	0
2022-01-13	2	1	None	0	229160	51409			0
2022-01-13	2	1	Sinovac	1	229160	5352	13104	0.0571828	0
2022-01-13	2	1	Sinovac	2	229160	7460	7752	0.0338279	0
2022-01-13	2	1	Sinovac	3	229160	292	292	0.00127422	0
2022-01-13	2	2	BioNTech	1	218140	39483	159881	0.732928	0
2022-01-13	2	2	BioNTech	2	218140	120139	120397	0.551925	0
2022-01-13	2	2	BioNTech	3	218140	252	252	0.00115522	0
2022-01-13	2	2	None	0	218140	46593			0
2022-01-13	2	2	Sinovac	1	218140	4623	11666	0.0534794	0
2022-01-13	2	2	Sinovac	2	218140	6807	7043	0.0322866	0
2022-01-13	2	2	Sinovac	3	218140	236	236	0.00108187	0
2022-01-14	2	1	BioNTech	1	229160	43431	164791	0.719109	0
2022-01-14	2	1	BioNTech	2	229160	121077	121360	0.529586	0
2022-01-14	2	1	BioNTech	3	229160	280	280	0.00122185	0
2022-01-14	2	1	None	0	229160	51089			0
2022-01-14	2	1	Sinovac	1	229160	5190	13280	0.0579508	0
2022-01-14	2	1	Sinovac	2	229160	7782	8090	0.0353028	0
2022-01-14	2	1	Sinovac	3	229160	308	308	0.00134404	0
2022-01-14	2	2	BioNTech	1	218140	39591	160024	0.733584	0
2022-01-14	2	2	BioNTech	2	218140	120164	120432	0.552086	0
2022-01-14	2	2	BioNTech	3	218140	262	262	0.00120106	0
2022-01-14	2	2	None	0	218140	46280			0
2022-01-14	2	2	Sinovac	1	218140	4523	11836	0.0542587	0
2022-01-14	2	2	Sinovac	2	218140	7065	7313	0.0335243	0
2022-01-14	2	2	Sinovac	3	218140	248	248	0.00113688	0
2022-01-15	2	1	BioNTech	1	229160	43571	164989	0.719973	0
2022-01-15	2	1	BioNTech	2	229160	121114	121418	0.529839	0
2022-01-15	2	1	BioNTech	3	229160	301	301	0.00131349	0
2022-01-15	2	1	None	0	229160	50785			0
2022-01-15	2	1	Sinovac	1	229160	5042	13386	0.0584133	0
2022-01-15	2	1	Sinovac	2	229160	8028	8344	0.0364112	0
2022-01-15	2	1	Sinovac	3	229160	316	316	0.00137895	0
2022-01-15	2	2	BioNTech	1	218140	39719	160201	0.734395	0
2022-01-15	2	2	BioNTech	2	218140	120189	120481	0.55231	0
2022-01-15	2	2	BioNTech	3	218140	286	286	0.00131108	0
2022-01-15	2	2	None	0	218140	46009			0
2022-01-15	2	2	Sinovac	1	218140	4403	11930	0.0546896	0
2022-01-15	2	2	Sinovac	2	218140	7277	7527	0.0345054	0
2022-01-15	2	2	Sinovac	3	218140	250	250	0.00114605	0
2022-01-16	2	1	BioNTech	1	229160	43681	165164	0.720737	0
2022-01-16	2	1	BioNTech	2	229160	121127	121483	0.530123	0
2022-01-16	2	1	BioNTech	3	229160	353	353	0.00154041	0
2022-01-16	2	1	None	0	229160	50509			0
2022-01-16	2	1	Sinovac	1	229160	4897	13487	0.0588541	0
2022-01-16	2	1	Sinovac	2	229160	8257	8590	0.0374847	0
2022-01-16	2	1	Sinovac	3	229160	333	333	0.00145313	0
2022-01-16	2	2	BioNTech	1	218140	39767	160315	0.734918	0
2022-01-16	2	2	BioNTech	2	218140	120209	120547	0.552613	0
2022-01-16	2	2	BioNTech	3	218140	332	332	0.00152196	0
2022-01-16	2	2	None	0	218140	45803			0
2022-01-16	2	2	Sinovac	1	218140	4316	12022	0.0551114	0
2022-01-16	2	2	Sinovac	2	218140	7449	7706	0.0353259	0
2022-01-16	2	2	Sinovac	3	218140	257	257	0.00117814	0
2022-01-17	2	1	BioNTech	1	229160	43751	165304	0.721348	0
2022-01-17	2	1	BioNTech	2	229160	121132	121553	0.530429	0
2022-01-17	2	1	BioNTech	3	229160	418	418	0.00182405	0
2022-01-17	2	1	None	0	229160	50256			1	1				0	1
2022-01-17	2	1	Sinovac	1	229160	4904	13600	0.0593472	0
2022-01-17	2	1	Sinovac	2	229160	8350	8696	0.0379473	0
2022-01-17	2	1	Sinovac	3	229160	346	346	0.00150986	0
2022-01-17	2	2	BioNTech	1	218140	39791	160399	0.735303	0
2022-01-17	2	2	BioNTech	2	218140	120226	120607	0.552888	0
2022-01-17	2	2	BioNTech	3	218140	375	375	0.00171908	0
2022-01-17	2	2	None	0	218140	45622			0
2022-01-17	2	2	Sinovac	1	218140	4318	12119	0.0555561	0
2022-01-17	2	2	Sinovac	2	218140	7533	7801	0.0357614	0
2022-01-17	2	2	Sinovac	3	218140	268	268	0.00122857	0
2022-01-18	2	1	BioNTech	1	229160	43865	165474	0.722089	0
2022-01-18	2	1	BioNTech	2	229160	121125	121609	0.530673	0
2022-01-18	2	1	BioNTech	3	229160	481	481	0.00209897	0
2022-01-18	2	1	None	0	229160	49983			2	2				0	2
2022-01-18	2	1	Sinovac	1	229160	4920	13702	0.0597923	0
2022-01-18	2	1	Sinovac	2	229160	8421	8782	0.0383226	0
2022-01-18	2	1	Sinovac	3	229160	361	361	0.00157532	0
2022-01-18	2	2	BioNTech	1	218140	39835	160494	0.735739	0
2022-01-18	2	2	BioNTech	2	218140	120227	120658	0.553122	0
2022-01-18	2	2	BioNTech	3	218140	425	425	0.00194829	0
2022-01-18	2	2	None	0	218140	45444			0
2022-01-18	2	2	Sinovac	1	218140	4335	12202	0.0559366	0
2022-01-18	2	2	Sinovac	2	218140	7584	7867	0.036064	0
2022-01-18	2	2	Sinovac	3	218140	283	283	0.00129733	0
2022-01-19	2	1	BioNTech	1	229160	43994	165640	0.722814	0
2022-01-19	2	1	BioNTech	2	229160	121096	121646	0.530834	1	1		185		0	1
2022-01-19	2	1	BioNTech	3	229160	547	547	0.00238698	0
2022-01-19	2	1	None	0	229160	49724			0
2022-01-19	2	1	Sinovac	1	229160	4970	13793	0.0601894	0
2022-01-19	2	1	Sinovac	2	229160	8451	8823	0.0385015	0
2022-01-19	2	1	Sinovac	3	229160	372	372	0.00162332	0
2022-01-19	2	2	BioNTech	1	218140	39939	160624	0.736334	0
2022-01-19	2	2	BioNTech	2	218140	120170	120684	0.553241	0
2022-01-19	2	2	BioNTech	3	218140	508	508	0.00232878	0
2022-01-19	2	2	None	0	218140	45241			0
2022-01-19	2	2	Sinovac	1	218140	4380	12275	0.0562712	0
2022-01-19	2	2	Sinovac	2	218140	7595	7895	0.0361924	0
2022-01-19	2	2	Sinovac	3	218140	300	300	0.00137526	0
2022-01-20	2	1	BioNTech	1	229160	44070	165779	0.72342	0
2022-01-20	2	1	BioNTech	2	229160	121097	121709	0.531109	3	3		187.333	1.1547	0	3
2022-01-20	2	1	BioNTech	3	229160	608	608	0.00265317	0
2022-01-20	2	1	None	0	229160	49460			2	2				0	2
2022-01-20	2	1	Sinovac	1	229160	5017	13918	0.0607349	0
2022-01-20	2	1	Sinovac	2	229160	8506	8901	0.0388419	0
2022-01-20	2	1	Sinovac	3	229160	395	395	0.00172369	0
2022-01-20	2	2	BioNTech	1	218140	39992	160728	0.736811	0
2022-01-20	2	2	BioNTech	2	218140	120160	120735	0.553475	0
2022-01-20	2	2	BioNTech	3	218140	569	569	0.00260842	0
2022-01-20	2	2	None	0	218140	45035			0
2022-01-20	2	2	Sinovac	1	218140	4406	12377	0.0567388	0
2022-01-20	2	2	Sinovac	2	218140	7650	7971	0.0365408	0
2022-01-20	2	2	Sinovac	3	218140	321	321	0.00147153	0
2022-01-21	2	1	BioNTech	1	229160	44246	166028	0.724507	0
2022-01-21	2	1	BioNTech	2	229160	121105	121782	0.531428	0
2022-01-21	2	1	BioNTech	3	229160	670	670	0.00292372	0
2022-01-21	2	1	None	0	229160	48894			0
2022-01-21	2	1	Sinovac	1	229160	5172	14233	0.0621094	0
2022-01-21	2	1	Sinovac	2	229160	8643	9061	0.0395401	0
2022-01-21	2	1	Sinovac	3	229160	418	418	0.00182405	0
2022-01-21	2	2	BioNTech	1	218140	40109	160920	0.737691	0
2022-01-21	2	2	BioNTech	2	218140	120170	120810	0.553819	1	1		157		0	1
2022-01-21	2	2	BioNTech	3	218140	634	634	0.00290639	0
2022-01-21	2	2	None	0	218140	44597			0
2022-01-21	2	2	Sinovac	1	218140	4503	12623	0.0578665	0
2022-01-21	2	2	Sinovac	2	218140	7771	8120	0.0372238	0
2022-01-21	2	2	Sinovac	3	218140	349	349	0.00159989	0
2022-01-22	2	1	BioNTech	1	229160	44362	166253	0.725489	2	2		117.5	27.5772	0	2
2022-01-22	2	1	BioNTech	2	229160	121171	121891	0.531903	2	2		146.5	23.3345	0	2
2022-01-22	2	1	BioNTech	3	229160	713	713	0.00311136	0
2022-01-22	2	1	None	0	229160	48370			1	1				0	1
2022-01-22	2	1	Sinovac	1	229160	5213	14532	0.0634142	0
2022-01-22	2	1	Sinovac	2	229160	8882	9319	0.0406659	0
2022-01-22	2	1	Sinovac	3	229160	437	437	0.00190696	0
2022-01-22	2	2	BioNTech	1	218140	40217	161117	0.738594	0
2022-01-22	2	2	BioNTech	2	218140	120217	120899	0.554227	0
2022-01-22	2	2	BioNTech	3	218140	675	675	0.00309434	0
2022-01-22	2	2	None	0	218140	44160			0
2022-01-22	2	2	Sinovac	1	218140	4495	12863	0.0589667	0
2022-01-22	2	2	Sinovac	2	218140	8003	8368	0.0383607	0
2022-01-22	2	2	Sinovac	3	218140	365	365	0.00167324	0
2022-01-23	2	1	BioNTech	1	229160	44520	166496	0.726549	4	4		85.75	56.9115	0	4
2022-01-23	2	1	BioNTech	2	229160	121209	121974	0.532266	3	3		178.667	25.1462	0	3
2022-01-23	2	1	BioNTech	3	229160	756	756	0.00329901	0
2022-01-23	2	1	None	0	229160	47965			0
2022-01-23	2	1	Sinovac	1	229160	5253	14693	0.0641168	0
2022-01-23	2	1	Sinovac	2	229160	8986	9440	0.0411939	0
2022-01-23	2	1	Sinovac	3	229160	454	454	0.00198115	0
2022-01-23	2	2	BioNTech	1	218140	40329	161311	0.739484	3	3		115.667	25.0067	0	2
2022-01-23	2	2	BioNTech	2	218140	120250	120981	0.554603	3	3		125	15.5885	0	1
2022-01-23	2	2	BioNTech	3	218140	724	724	0.00331897	0
2022-01-23	2	2	None	0	218140	43848			3	3				0	2
2022-01-23	2	2	Sinovac	1	218140	4519	12981	0.0595077	0
2022-01-23	2	2	Sinovac	2	218140	8074	8462	0.0387916	0
2022-01-23	2	2	Sinovac	3	218140	388	388	0.00177867	0
2022-01-24	2	1	BioNTech	1	229160	44583	166631	0.727138	0
2022-01-24	2	1	BioNTech	2	229160	121199	122042	0.532562	1	1		176		0	1
2022-01-24	2	1	BioNTech	3	229160	831	831	0.00362629	0
2022-01-24	2	1	None	0	229160	47652			2	2				0	1
2022-01-24	2	1	Sinovac	1	229160	5360	14871	0.0648935	0
2022-01-24	2	1	Sinovac	2	229160	9039	9511	0.0415038	0
2022-01-24	2	1	Sinovac	3	229160	472	472	0.0020597	0
2022-01-24	2	2	BioNTech	1	218140	40430	161457	0.740153	2	2		44	41.0122	0	1
2022-01-24	2	2	BioNTech	2	218140	120223	121023	0.554795	0
2022-01-24	2	2	BioNTech	3	218140	790	790	0.00362153	0
2022-01-24	2	2	None	0	218140	43585			0
2022-01-24	2	2	Sinovac	1	218140	4579	13095	0.0600303	0
2022-01-24	2	2	Sinovac	2	218140	8107	8516	0.0390391	0
2022-01-24	2	2	Sinovac	3	218140	409	409	0.00187494	0
2022-01-25	2	1	BioNTech	1	229160	44672	166790	0.727832	2	2		50	31.1127	0	1
2022-01-25	2	1	BioNTech	2	229160	121210	122112	0.532868	4	4		191.25	35.0274	0	4
2022-01-25	2	1	BioNTech	3	229160	889	889	0.00387939	0
2022-01-25	2	1	None	0	229160	47312			0
2022-01-25	2	1	Sinovac	1	229160	5480	15050	0.0656746	0
2022-01-25	2	1	Sinovac	2	229160	9086	9570	0.0417612	0
2022-01-25	2	1	Sinovac	3	229160	484	484	0.00211206	0
2022-01-25	2	2	BioNTech	1	218140	40520	161599	0.740804	3	3		92	58.2838	0	3
2022-01-25	2	2	BioNTech	2	218140	120204	121073	0.555024	2	2		171.5	45.9619	0	2
2022-01-25	2	2	BioNTech	3	218140	859	859	0.00393784	0
2022-01-25	2	2	None	0	218140	43305			0
2022-01-25	2	2	Sinovac	1	218140	4670	13233	0.0606629	0
2022-01-25	2	2	Sinovac	2	218140	8138	8563	0.0392546	0
2022-01-25	2	2	Sinovac	3	218140	425	425	0.00194829	0
2022-01-26	2	1	BioNTech	1	229160	44816	166987	0.728692	2	2		262.5	170.413	0	2
2022-01-26	2	1	BioNTech	2	229160	121188	122163	0.53309	3	3		149	15.1327	0	2
2022-01-26	2	1	BioNTech	3	229160	958	958	0.00418049	0
2022-01-26	2	1	None	0	229160	46931			1	1				0	1
2022-01-26	2	1	Sinovac	1	229160	5627	15234	0.0664776	0
2022-01-26	2	1	Sinovac	2	229160	9109	9607	0.0419227	0
2022-01-26	2	1	Sinovac	3	229160	498	498	0.00217315	0
2022-01-26	2	2	BioNTech	1	218140	40630	161750	0.741496	2	2		119	39.598	0	1
2022-01-26	2	2	BioNTech	2	218140	120166	121111	0.555198	4	4		148.75	18.4097	0	1
2022-01-26	2	2	BioNTech	3	218140	933	933	0.00427707	0
2022-01-26	2	2	None	0	218140	43017			1	1				0	1
2022-01-26	2	2	Sinovac	1	218140	4771	13370	0.0612909	0
2022-01-26	2	2	Sinovac	2	218140	8159	8599	0.0394196	0
2022-01-26	2	2	Sinovac	3	218140	440	440	0.00201705	0
2022-01-27	2	1	BioNTech	1	229160	44910	167184	0.729551	2	2		72	74.9533	0	1
2022-01-27	2	1	BioNTech	2	229160	121230	122264	0.533531	3	3		130.333	80.0146	0	2
2022-01-27	2	1	BioNTech	3	229160	1014	1014	0.00442486	0
2022-01-27	2	1	None	0	229160	46553			2	2				0	1
2022-01-27	2	1	Sinovac	1	229160	5681	15414	0.067263	0
2022-01-27	2	1	Sinovac	2	229160	9211	9733	0.0424725	0
2022-01-27	2	1	Sinovac	3	229160	522	522	0.00227788	0
2022-01-27	2	2	BioNTech	1	218140	40726	161941	0.742372	2	2		142	5.65685	0	2
2022-01-27	2	2	BioNTech	2	218140	120195	121204	0.555625	6	6		79.5	53.6311	0	4
2022-01-27	2	2	BioNTech	3	218140	993	993	0.00455212	0
2022-01-27	2	2	None	0	218140	42644			1	1				0	0
2022-01-27	2	2	Sinovac	1	218140	4848	13551	0.0621207	0
2022-01-27	2	2	Sinovac	2	218140	8244	8703	0.0398964	0
2022-01-27	2	2	Sinovac	3	218140	459	459	0.00210415	0
2022-01-28	2	1	BioNTech	1	229160	45111	167526	0.731044	4	4		136	14.3527	0	4
2022-01-28	2	1	BioNTech	2	229160	121306	122403	0.534138	8	8		152	46.9376	0	8
2022-01-28	2	1	BioNTech	3	229160	1074	1074	0.00468668	0
2022-01-28	2	1	None	0	229160	45753			1	1				0	1
2022-01-28	2	1	Sinovac	1	229160	5881	15870	0.0692529	0
2022-01-28	2	1	Sinovac	2	229160	9451	9989	0.0435896	0
2022-01-28	2	1	Sinovac	3	229160	538	538	0.0023477	0
2022-01-28	2	2	BioNTech	1	218140	41005	162329	0.744151	1	1		140		0	1
2022-01-28	2	2	BioNTech	2	218140	120230	121311	0.556115	6	6		156.833	63.0029	0	5
2022-01-28	2	2	BioNTech	3	218140	1059	1059	0.00485468	0
2022-01-28	2	2	None	0	218140	41765			0
2022-01-28	2	2	Sinovac	1	218140	5060	14041	0.0643669	0
2022-01-28	2	2	Sinovac	2	218140	8495	8981	0.0411708	0
2022-01-28	2	2	Sinovac	3	218140	486	486	0.00222793	0
2022-01-29	2	1	BioNTech	1	229160	45364	167932	0.732816	2	2		111.5	9.19239	0	2
2022-01-29	2	1	BioNTech	2	229160	121407	122552	0.534788	2	2		139	42.4264	0	2
2022-01-29	2	1	BioNTech	3	229160	1114	1114	0.00486123	0
2022-01-29	2	1	None	0	229160	44953			2	2				0	2
2022-01-29	2	1	Sinovac	1	229160	5980	16263	0.0709679	0
2022-01-29	2	1	Sinovac	2	229160	9726	10283	0.0448726	0
2022-01-29	2	1	Sinovac	3	229160	557	557	0.00243062	0
2022-01-29	2	2	BioNTech	1	218140	41237	162695	0.745828	1	1		146		0	1
2022-01-29	2	2	BioNTech	2	218140	120291	121444	0.556725	2	2		254.5	119.501	0	2
2022-01-29	2	2	BioNTech	3	218140	1125	1125	0.00515724	0
2022-01-29	2	2	None	0	218140	41045			2	2				0	2
2022-01-29	2	2	Sinovac	1	218140	5160	14395	0.0659897	0
2022-01-29	2	2	Sinovac	2	218140	8727	9235	0.0423352	0
2022-01-29	2	2	Sinovac	3	218140	508	508	0.00232878	0
2022-01-30	2	1	BioNTech	1	229160	45539	168248	0.734194	1	1		130		0	1
2022-01-30	2	1	BioNTech	2	229160	121463	122691	0.535394	3	3		126.333	69.0604	0	3
2022-01-30	2	1	BioNTech	3	229160	1195	1195	0.0052147	0
2022-01-30	2	1	None	0	229160	44473			0
2022-01-30	2	1	Sinovac	1	229160	5988	16425	0.0716748	0
2022-01-30	2	1	Sinovac	2	229160	9865	10437	0.0455446	0
2022-01-30	2	1	Sinovac	3	229160	572	572	0.00249607	0
2022-01-30	2	2	BioNTech	1	218140	41404	162977	0.747121	1	1		152		0	1
2022-01-30	2	2	BioNTech	2	218140	120271	121558	0.557248	0
2022-01-30	2	2	BioNTech	3	218140	1257	1257	0.00576235	0
2022-01-30	2	2	None	0	218140	40619			2	2				0	2
2022-01-30	2	2	Sinovac	1	218140	5194	14537	0.0666407	0
2022-01-30	2	2	Sinovac	2	218140	8815	9343	0.0428303	0
2022-01-30	2	2	Sinovac	3	218140	528	528	0.00242046	0
2022-01-31	2	1	BioNTech	1	229160	45686	168467	0.73515	1	1		146		0	1
2022-01-31	2	1	BioNTech	2	229160	121485	122762	0.535704	0
2022-01-31	2	1	BioNTech	3	229160	1241	1241	0.00541543	0
2022-01-31	2	1	None	0	229160	44078			0
2022-01-31	2	1	Sinovac	1	229160	6045	16601	0.0724428	0
2022-01-31	2	1	Sinovac	2	229160	9969	10556	0.0460639	0
2022-01-31	2	1	Sinovac	3	229160	587	587	0.00256153	0
2022-01-31	2	2	BioNTech	1	218140	41525	163176	0.748033	2	2		63	42.4264	0	2
2022-01-31	2	2	BioNTech	2	218140	120296	121635	0.557601	2	2		105	98.9949	0	2
2022-01-31	2	2	BioNTech	3	218140	1309	1309	0.00600073	0
2022-01-31	2	2	None	0	218140	40249			0
2022-01-31	2	2	Sinovac	1	218140	5242	14706	0.0674154	0
2022-01-31	2	2	Sinovac	2	218140	8925	9464	0.043385	0
2022-01-31	2	2	Sinovac	3	218140	539	539	0.00247089	0
2022-02-01	2	1	BioNTech	1	229160	45811	168671	0.73604	2	2		117	41.0122	0	2
2022-02-01	2	1	BioNTech	2	229160	121515	122840	0.536045	3	3		180.333	27.7909	0	3
2022-02-01	2	1	BioNTech	3	229160	1289	1289	0.00562489	0
2022-02-01	2	1	None	0	229160	43690			1	1				0	1
2022-02-01	2	1	Sinovac	1	229160	6017	16785	0.0732458	0
2022-02-01	2	1	Sinovac	2	229160	10168	10768	0.046989	0
2022-02-01	2	1	Sinovac	3	229160	600	600	0.00261826	0
2022-02-01	2	2	BioNTech	1	218140	41642	163353	0.748845	0
2022-02-01	2	2	BioNTech	2	218140	120298	121693	0.557867	2	2		193.5	16.2635	0	1
2022-02-01	2	2	BioNTech	3	218140	1363	1363	0.00624828	0
2022-02-01	2	2	None	0	218140	39916			0
2022-02-01	2	2	Sinovac	1	218140	5240	14862	0.0681306	0
2022-02-01	2	2	Sinovac	2	218140	9068	9622	0.0441093	0
2022-02-01	2	2	Sinovac	3	218140	554	554	0.00253965	0
2022-02-02	2	1	BioNTech	1	229160	45984	168892	0.737005	1	1		143		0	1
2022-02-02	2	1	BioNTech	2	229160	121504	122886	0.536245	3	3		152	97.2471	0	2
2022-02-02	2	1	BioNTech	3	229160	1343	1343	0.00586053	0
2022-02-02	2	1	None	0	229160	43280			0
2022-02-02	2	1	Sinovac	1	229160	6133	16973	0.0740662	0
2022-02-02	2	1	Sinovac	2	229160	10228	10840	0.0473032	0
2022-02-02	2	1	Sinovac	3	229160	612	612	0.00267062	0
2022-02-02	2	2	BioNTech	1	218140	41763	163533	0.74967	1	1		215		0	1
2022-02-02	2	2	BioNTech	2	218140	120301	121752	0.558137	0
2022-02-02	2	2	BioNTech	3	218140	1417	1417	0.00649583	0
2022-02-02	2	2	None	0	218140	39561			1	1				0	1
2022-02-02	2	2	Sinovac	1	218140	5364	15037	0.0689328	0
2022-02-02	2	2	Sinovac	2	218140	9099	9673	0.0443431	0
2022-02-02	2	2	Sinovac	3	218140	574	574	0.00263134	0
2022-02-03	2	1	BioNTech	1	229160	46147	169123	0.738013	0
2022-02-03	2	1	BioNTech	2	229160	121513	122953	0.536538	1	1		52		0	1
2022-02-03	2	1	BioNTech	3	229160	1398	1398	0.00610054	0
2022-02-03	2	1	None	0	229160	42868			1	1				0	1
2022-02-03	2	1	Sinovac	1	229160	6185	17154	0.074856	0
2022-02-03	2	1	Sinovac	2	229160	10344	10969	0.0478661	0
2022-02-03	2	1	Sinovac	3	229160	625	625	0.00272735	0
2022-02-03	2	2	BioNTech	1	218140	41861	163700	0.750436	1	1		132		0	1
2022-02-03	2	2	BioNTech	2	218140	120316	121820	0.558449	4	4		175	42.1347	0	3
2022-02-03	2	2	BioNTech	3	218140	1470	1470	0.00673879	0
2022-02-03	2	2	None	0	218140	39232			1	1				0	1
2022-02-03	2	2	Sinovac	1	218140	5398	15198	0.0696709	0
2022-02-03	2	2	Sinovac	2	218140	9203	9800	0.0449253	0
2022-02-03	2	2	Sinovac	3	218140	597	597	0.00273677	0
2022-02-04	2	1	BioNTech	1	229160	46542	169664	0.740374	0
2022-02-04	2	1	BioNTech	2	229160	121583	123099	0.537175	1	1		183		0	1
2022-02-04	2	1	BioNTech	3	229160	1473	1473	0.00642782	0
2022-02-04	2	1	None	0	229160	41865			0
2022-02-04	2	1	Sinovac	1	229160	6408	17615	0.0768677	0
2022-02-04	2	1	Sinovac	2	229160	10556	11207	0.0489047	1	1		165		0	0
2022-02-04	2	1	Sinovac	3	229160	651	651	0.00284081	0
2022-02-04	2	2	BioNTech	1	218140	42222	164224	0.752838	2	2		98.5	78.4889	0	2
2022-02-04	2	2	BioNTech	2	218140	120393	121982	0.559191	2	2		179	11.3137	0	2
2022-02-04	2	2	BioNTech	3	218140	1551	1551	0.00711011	0
2022-02-04	2	2	None	0	218140	38321			1	1				0	0
2022-02-04	2	2	Sinovac	1	218140	5544	15584	0.0714404	0
2022-02-04	2	2	Sinovac	2	218140	9423	10040	0.0460255	0
2022-02-04	2	2	Sinovac	3	218140	617	617	0.00282846	0
2022-02-05	2	1	BioNTech	1	229160	46901	170247	0.742918	0
2022-02-05	2	1	BioNTech	2	229160	121744	123323	0.538152	3	3		165.667	39.2598	0	3
2022-02-05	2	1	BioNTech	3	229160	1535	1535	0.00669838	1	1		51		0	0
2022-02-05	2	1	None	0	229160	40799			2	2				0	2
2022-02-05	2	1	Sinovac	1	229160	6595	18098	0.0789754	0
2022-02-05	2	1	Sinovac	2	229160	10824	11503	0.0501964	0
2022-02-05	2	1	Sinovac	3	229160	678	678	0.00295863	0
2022-02-05	2	2	BioNTech	1	218140	42575	164762	0.755304	1	1		112		0	1
2022-02-05	2	2	BioNTech	2	218140	120499	122165	0.56003	7	7		167.571	58.6227	0	4
2022-02-05	2	2	BioNTech	3	218140	1626	1626	0.00745393	0
2022-02-05	2	2	None	0	218140	37411			3	3				0	3
2022-02-05	2	2	Sinovac	1	218140	5662	15955	0.0731411	0
2022-02-05	2	2	Sinovac	2	218140	9656	10293	0.0471853	1	1		138		0	0
2022-02-05	2	2	Sinovac	3	218140	637	637	0.00292014	0
2022-02-06	2	1	BioNTech	1	229160	47194	170734	0.745043	2	2		148	19.799	0	2
2022-02-06	2	1	BioNTech	2	229160	121838	123517	0.538999	3	3		155.333	11.1505	0	3
2022-02-06	2	1	BioNTech	3	229160	1631	1632	0.00712166	0
2022-02-06	2	1	None	0	229160	40090			2	2				0	2
2022-02-06	2	1	Sinovac	1	229160	6657	18318	0.0799354	1	1		38		0	1
2022-02-06	2	1	Sinovac	2	229160	10970	11661	0.0508858	0
2022-02-06	2	1	Sinovac	3	229160	690	690	0.003011	0
2022-02-06	2	2	BioNTech	1	218140	42897	165239	0.757491	2	2		109	72.1249	0	1
2022-02-06	2	2	BioNTech	2	218140	120526	122319	0.560736	4	4		178.25	6.70199	0	4
2022-02-06	2	2	BioNTech	3	218140	1746	1746	0.00800403	0
2022-02-06	2	2	None	0	218140	36742			0
2022-02-06	2	2	Sinovac	1	218140	5729	16144	0.0740075	1	1		20		0	1
2022-02-06	2	2	Sinovac	2	218140	9762	10415	0.0477446	0
2022-02-06	2	2	Sinovac	3	218140	652	652	0.00298891	0
2022-02-07	2	1	BioNTech	1	229160	47428	171131	0.746775	1	1		161		0	1
2022-02-07	2	1	BioNTech	2	229160	121929	123678	0.539702	7	7		183.714	48.276	0	2
2022-02-07	2	1	BioNTech	3	229160	1698	1699	0.00741403	0
2022-02-07	2	1	None	0	229160	39425			9	9				0	8
2022-02-07	2	1	Sinovac	1	229160	6852	18584	0.0810962	1	1		30		0	1
2022-02-07	2	1	Sinovac	2	229160	11017	11731	0.0511913	1	1		206		0	0
2022-02-07	2	1	Sinovac	3	229160	713	713	0.00311136	0
2022-02-07	2	2	BioNTech	1	218140	43138	165606	0.759173	2	2		156.5	10.6066	0	1
2022-02-07	2	2	BioNTech	2	218140	120558	122443	0.561305	9	9		184.444	31.0125	0	6
2022-02-07	2	2	BioNTech	3	218140	1834	1834	0.00840744	0
2022-02-07	2	2	None	0	218140	36163			3	3				0	0
2022-02-07	2	2	Sinovac	1	218140	5888	16356	0.0749794	0
2022-02-07	2	2	Sinovac	2	218140	9800	10467	0.0479829	0
2022-02-07	2	2	Sinovac	3	218140	666	666	0.00305309	0
2022-02-08	2	1	BioNTech	1	229160	47739	171563	0.74866	6	6		114.333	51.6049	0	3
2022-02-08	2	1	BioNTech	2	229160	121955	123798	0.540225	5	5		206.8	19.804	0	1
2022-02-08	2	1	BioNTech	3	229160	1785	1786	0.00779368	0
2022-02-08	2	1	None	0	229160	38765			5	5				0	3
2022-02-08	2	1	Sinovac	1	229160	6968	18803	0.0820518	1	1		31		0	1
2022-02-08	2	1	Sinovac	2	229160	11103	11833	0.0516364	1	1		25		0	0
2022-02-08	2	1	Sinovac	3	229160	728	728	0.00317682	0
2022-02-08	2	2	BioNTech	1	218140	43366	165945	0.760727	5	5		159.2	6.22093	0	3
2022-02-08	2	2	BioNTech	2	218140	120592	122552	0.561804	10	10		178.1	26.0702	0	3
2022-02-08	2	2	BioNTech	3	218140	1900	1900	0.00871	0
2022-02-08	2	2	None	0	218140	35571			3	3				0	3
2022-02-08	2	2	Sinovac	1	218140	6049	16606	0.0761254	0
2022-02-08	2	2	Sinovac	2	218140	9865	10556	0.0483909	0
2022-02-08	2	2	Sinovac	3	218140	690	690	0.00316311	0
2022-02-09	2	1	BioNTech	1	229160	47943	171947	0.750336	5	5		142.2	37.8972	0	0
2022-02-09	2	1	BioNTech	2	229160	122041	123972	0.540984	9	9		191.778	38.7356	0	2
2022-02-09	2	1	BioNTech	3	229160	1868	1869	0.00815587	0
2022-02-09	2	1	None	0	229160	38129			10	10				0	4
2022-02-09	2	1	Sinovac	1	229160	7129	19050	0.0831297	0
2022-02-09	2	1	Sinovac	2	229160	11171	11918	0.0520073	0
2022-02-09	2	1	Sinovac	3	229160	744	744	0.00324664	0
2022-02-09	2	2	BioNTech	1	218140	43563	166332	0.762501	8	8		140.625	27.3597	0	1
2022-02-09	2	2	BioNTech	2	218140	120679	122737	0.562652	9	9		173.556	37.3166	0	0
2022-02-09	2	2	BioNTech	3	218140	1988	1988	0.00911341	0
2022-02-09	2	2	None	0	218140	34983			4	4				0	0
2022-02-09	2	2	Sinovac	1	218140	6187	16804	0.0770331	1	1		22		0	0
2022-02-09	2	2	Sinovac	2	218140	9911	10616	0.048666	2	2		111	131.522	0	0
2022-02-09	2	2	Sinovac	3	218140	704	704	0.00322729	1	1		122		0	0
2022-02-10	2	1	BioNTech	1	229160	48120	172335	0.752029	6	6		111.167	62.3167	0	1
2022-02-10	2	1	BioNTech	2	229160	122146	124178	0.541883	8	8		176.125	21.3303	0	1
2022-02-10	2	1	BioNTech	3	229160	1960	1961	0.00855734	0
2022-02-10	2	1	None	0	229160	37459			4	4				0	0
2022-02-10	2	1	Sinovac	1	229160	7259	19322	0.0843166	1	1		20		0	0
2022-02-10	2	1	Sinovac	2	229160	11295	12060	0.052627	0
2022-02-10	2	1	Sinovac	3	229160	762	762	0.00332519	0
2022-02-10	2	2	BioNTech	1	218140	43681	166712	0.764243	3	3		162.333	2.08167	0	0
2022-02-10	2	2	BioNTech	2	218140	120828	122991	0.563817	14	14		192	14.9615	0	2
2022-02-10	2	2	BioNTech	3	218140	2084	2084	0.0095535	0
2022-02-10	2	2	None	0	218140	34368			4	4				0	0
2022-02-10	2	2	Sinovac	1	218140	6296	17035	0.0780921	0
2022-02-10	2	2	Sinovac	2	218140	10014	10737	0.0492207	0
2022-02-10	2	2	Sinovac	3	218140	719	720	0.00330063	0
2022-02-11	2	1	BioNTech	1	229160	48344	172986	0.75487	10	10		117.1	51.8533	0	3
2022-02-11	2	1	BioNTech	2	229160	122447	124599	0.543721	11	11		191.636	35.8086	0	1
2022-02-11	2	1	BioNTech	3	229160	2072	2073	0.00904608	0
2022-02-11	2	1	None	0	229160	36474			4	4				0	0
2022-02-11	2	1	Sinovac	1	229160	7324	19652	0.0857567	0
2022-02-11	2	1	Sinovac	2	229160	11536	12324	0.053779	0
2022-02-11	2	1	Sinovac	3	229160	785	785	0.00342555	0
2022-02-11	2	2	BioNTech	1	218140	43833	167289	0.766888	6	6		137	59.3094	0	1
2022-02-11	2	2	BioNTech	2	218140	121104	123413	0.565751	8	8		180.875	34.1109	0	1
2022-02-11	2	2	BioNTech	3	218140	2216	2216	0.0101586	0
2022-02-11	2	2	None	0	218140	33410			11	11				0	1
2022-02-11	2	2	Sinovac	1	218140	6440	17412	0.0798203	2	2		20	0	0	0
2022-02-11	2	2	Sinovac	2	218140	10215	10970	0.0502888	3	3		101.333	133.979	0	0
2022-02-11	2	2	Sinovac	3	218140	751	752	0.00344733	0
2022-02-12	2	1	BioNTech	1	229160	48559	173607	0.75758	6	6		82.3333	51.079	0	0
2022-02-12	2	1	BioNTech	2	229160	122685	124995	0.545449	10	10		173.5	18.2224	0	3
2022-02-12	2	1	BioNTech	3	229160	2219	2220	0.00968755	0
2022-02-12	2	1	None	0	229160	35548			6	6				0	0
2022-02-12	2	1	Sinovac	1	229160	7348	19953	0.0870702	1	1		44		0	0
2022-02-12	2	1	Sinovac	2	229160	11782	12601	0.0549878	0
2022-02-12	2	1	Sinovac	3	229160	816	816	0.00356083	0
2022-02-12	2	2	BioNTech	1	218140	44000	167853	0.769474	9	9		107.444	54.328	0	1
2022-02-12	2	2	BioNTech	2	218140	121344	123804	0.567544	8	8		184.375	29.4081	0	0
2022-02-12	2	2	BioNTech	3	218140	2359	2359	0.0108142	0
2022-02-12	2	2	None	0	218140	32584			4	4				0	1
2022-02-12	2	2	Sinovac	1	218140	6460	17663	0.0809709	0
2022-02-12	2	2	Sinovac	2	218140	10416	11199	0.0513386	2	2		84.5	88.3883	0	0
2022-02-12	2	2	Sinovac	3	218140	776	777	0.00356193	0
2022-02-13	2	1	BioNTech	1	229160	48749	174139	0.759901	5	5		112.6	54.9754	0	0
2022-02-13	2	1	BioNTech	2	229160	122895	125331	0.546915	9	9		182.556	18.4872	0	0
2022-02-13	2	1	BioNTech	3	229160	2335	2336	0.0101938	0
2022-02-13	2	1	None	0	229160	34867			4	4				0	1
2022-02-13	2	1	Sinovac	1	229160	7355	20096	0.0876942	1	1		23		0	0
2022-02-13	2	1	Sinovac	2	229160	11894	12736	0.0555769	1	1		22		0	0
2022-02-13	2	1	Sinovac	3	229160	839	839	0.0036612	0
2022-02-13	2	2	BioNTech	1	218140	44244	168405	0.772004	9	9		99.7778	57.4299	0	0
2022-02-13	2	2	BioNTech	2	218140	121503	124103	0.568914	3	3		178.333	32.4705	0	0
2022-02-13	2	2	BioNTech	3	218140	2491	2491	0.0114193	0
2022-02-13	2	2	None	0	218140	31915			9	9				0	0
2022-02-13	2	2	Sinovac	1	218140	6462	17776	0.081489	1	1		22		0	0
2022-02-13	2	2	Sinovac	2	218140	10504	11310	0.0518474	0
2022-02-13	2	2	Sinovac	3	218140	797	798	0.0036582	0
2022-02-14	2	1	BioNTech	1	229160	48772	174169	0.760032	8	8		119.75	66.6071	0	0
2022-02-14	2	1	BioNTech	2	229160	122885	125333	0.546924	12	12		156	27.1628	0	2
2022-02-14	2	1	BioNTech	3	229160	2338	2339	0.0102068	0
2022-02-14	2	1	None	0	229160	34737			9	9				0	2
2022-02-14	2	1	Sinovac	1	229160	7386	20192	0.0881131	1	1		37		0	0
2022-02-14	2	1	Sinovac	2	229160	11951	12800	0.0558562	0
2022-02-14	2	1	Sinovac	3	229160	845	845	0.00368738	0
2022-02-14	2	2	BioNTech	1	218140	44249	168423	0.772087	10	10		111.9	50.8034	0	1
2022-02-14	2	2	BioNTech	2	218140	121497	124107	0.568933	14	14		184.214	33.5495	0	0
2022-02-14	2	2	BioNTech	3	218140	2498	2498	0.0114514	0
2022-02-14	2	2	None	0	218140	31806			10	10				0	0
2022-02-14	2	2	Sinovac	1	218140	6493	17858	0.0818649	0
2022-02-14	2	2	Sinovac	2	218140	10546	11360	0.0520766	1	1		28		0	0
2022-02-14	2	2	Sinovac	3	218140	805	806	0.00369487	0
2022-02-15	2	1	BioNTech	1	229160	48764	174169	0.760032	7	7		155.714	17.8579	0	1
2022-02-15	2	1	BioNTech	2	229160	122873	125333	0.546924	12	12		190.083	37.2789	0	1
2022-02-15	2	1	BioNTech	3	229160	2338	2339	0.0102068	0
2022-02-15	2	1	None	0	229160	34728			5	5				0	1
2022-02-15	2	1	Sinovac	1	229160	7385	20192	0.0881131	2	2		23.5	4.94975	0	0
2022-02-15	2	1	Sinovac	2	229160	11951	12800	0.0558562	0
2022-02-15	2	1	Sinovac	3	229160	845	845	0.00368738	0
2022-02-15	2	2	BioNTech	1	218140	44239	168423	0.772087	8	8		136.75	34.0074	0	0
2022-02-15	2	2	BioNTech	2	218140	121483	124107	0.568933	8	8		168.25	17.0859	0	0
2022-02-15	2	2	BioNTech	3	218140	2498	2498	0.0114514	0
2022-02-15	2	2	None	0	218140	31796			6	6				0	0
2022-02-15	2	2	Sinovac	1	218140	6493	17858	0.0818649	0
2022-02-15	2	2	Sinovac	2	218140	10545	11360	0.0520766	0
2022-02-15	2	2	Sinovac	3	218140	805	806	0.00369487	0
2022-02-16	2	1	BioNTech	1	229160	48757	174169	0.760032	24	24		138.75	50.3719	0	2
2022-02-16	2	1	BioNTech	2	229160	122861	125333	0.546924	25	25		190.36	20.3078	0	1
2022-02-16	2	1	BioNTech	3	229160	2338	2339	0.0102068	1	1		30		0	0
2022-02-16	2	1	None	0	229160	34722			32	32				0	3
2022-02-16	2	1	Sinovac	1	229160	7382	20193	0.0881175	5	5		29.2	8.28855	0	0
2022-02-16	2	1	Sinovac	2	229160	11953	12802	0.0558649	2	2		100	97.5807	0	0
2022-02-16	2	1	Sinovac	3	229160	845	845	0.00368738	0
2022-02-16	2	2	BioNTech	1	218140	44231	168423	0.772087	15	15		148.667	21.9046	0	1
2022-02-16	2	2	BioNTech	2	218140	121475	124107	0.568933	31	31		171.161	31.0055	0	0
2022-02-16	2	2	BioNTech	3	218140	2498	2498	0.0114514	0
2022-02-16	2	2	None	0	218140	31788			25	25				0	4
2022-02-16	2	2	Sinovac	1	218140	6495	17860	0.081874	2	2		44	5.65685	0	0
2022-02-16	2	2	Sinovac	2	218140	10544	11360	0.0520766	3	3		63.3333	47.4377	0	0
2022-02-16	2	2	Sinovac	3	218140	806	807	0.00369946	0
2022-02-17	2	1	BioNTech	1	229160	48867	174524	0.761581	39	39		136.538	48.1105	0	4
2022-02-17	2	1	BioNTech	2	229160	122960	125554	0.547888	27	27		180.815	38.3426	0	0
2022-02-17	2	1	BioNTech	3	229160	2434	2436	0.0106301	0
2022-02-17	2	1	None	0	229160	34234			42	42				0	5
2022-02-17	2	1	Sinovac	1	229160	7467	20294	0.0885582	5	5		40.8	16.4225	0	2
2022-02-17	2	1	Sinovac	2	229160	11938	12813	0.0559129	3	3		121.333	77.9829	0	0
2022-02-17	2	1	Sinovac	3	229160	869	869	0.00379211	0
2022-02-17	2	2	BioNTech	1	218140	44321	168776	0.773705	14	14		133.5	39.9032	0	1
2022-02-17	2	2	BioNTech	2	218140	121578	124355	0.57007	29	29		184.31	21.9839	0	3
2022-02-17	2	2	BioNTech	3	218140	2612	2612	0.011974	0
2022-02-17	2	2	None	0	218140	31333			22	22				0	2
2022-02-17	2	2	Sinovac	1	218140	6550	17937	0.082227	2	2		30	8.48528	0	0
2022-02-17	2	2	Sinovac	2	218140	10547	11380	0.0521683	0
2022-02-17	2	2	Sinovac	3	218140	820	821	0.00376364	0
2022-02-18	2	1	BioNTech	1	229160	49027	174957	0.763471	14	14		141.357	33.6237	0	0
2022-02-18	2	1	BioNTech	2	229160	123080	125788	0.548909	21	21		194.048	28.2816	0	1
2022-02-18	2	1	BioNTech	3	229160	2521	2523	0.0110098	0
2022-02-18	2	1	None	0	229160	33628			13	13				0	0
2022-02-18	2	1	Sinovac	1	229160	7451	20425	0.0891299	2	2		26	4.24264	0	0
2022-02-18	2	1	Sinovac	2	229160	12064	12955	0.0565326	2	2		93	101.823	0	0
2022-02-18	2	1	Sinovac	3	229160	882	882	0.00384884	0
2022-02-18	2	2	BioNTech	1	218140	44443	169159	0.775461	11	11		128.091	38.7723	0	0
2022-02-18	2	2	BioNTech	2	218140	121653	124602	0.571202	24	24		166.917	47.9999	0	0
2022-02-18	2	2	BioNTech	3	218140	2755	2755	0.0126295	0
2022-02-18	2	2	None	0	218140	30821			18	18				0	1
2022-02-18	2	2	Sinovac	1	218140	6526	18044	0.0827175	3	3		39.3333	9.29157	0	0
2022-02-18	2	2	Sinovac	2	218140	10663	11509	0.0527597	0
2022-02-18	2	2	Sinovac	3	218140	833	834	0.00382323	0
2022-02-19	2	1	BioNTech	1	229160	49111	175341	0.765147	34	34		122.912	50.9559	0	1
2022-02-19	2	1	BioNTech	2	229160	123255	126074	0.550157	40	40		183.525	39.8928	0	0
2022-02-19	2	1	BioNTech	3	229160	2611	2613	0.0114025	0
2022-02-19	2	1	None	0	229160	33103			32	32				0	0
2022-02-19	2	1	Sinovac	1	229160	7395	20553	0.0896884	6	6		32.3333	5.46504	0	0
2022-02-19	2	1	Sinovac	2	229160	12225	13137	0.0573268	3	3		110	63.5531	0	0
2022-02-19	2	1	Sinovac	3	229160	901	901	0.00393175	0
2022-02-19	2	2	BioNTech	1	218140	44484	169506	0.777051	24	24		125.708	50.645	0	0
2022-02-19	2	2	BioNTech	2	218140	121817	124897	0.572554	38	38		182.632	16.6139	0	0
2022-02-19	2	2	BioNTech	3	218140	2862	2862	0.01312	0
2022-02-19	2	2	None	0	218140	30346			14	14				0	0
2022-02-19	2	2	Sinovac	1	218140	6462	18154	0.0832218	4	4		34.25	4.57347	0	0
2022-02-19	2	2	Sinovac	2	218140	10819	11680	0.0535436	6	6		101.667	95.7636	0	0
2022-02-19	2	2	Sinovac	3	218140	848	849	0.003892	0
2022-02-20	2	1	BioNTech	1	229160	49174	175778	0.767054	19	19		122.263	50.6786	0	0
2022-02-20	2	1	BioNTech	2	229160	123470	126414	0.551641	40	40		171.5	60.3685	0	2
2022-02-20	2	1	BioNTech	3	229160	2696	2698	0.0117734	0
2022-02-20	2	1	None	0	229160	32542			33	33				1	3
2022-02-20	2	1	Sinovac	1	229160	7367	20645	0.0900899	7	7		38	16.8127	0	0
2022-02-20	2	1	Sinovac	2	229160	12319	13251	0.0578242	7	7		75.1429	76.0119	0	0
2022-02-20	2	1	Sinovac	3	229160	918	918	0.00400593	0
2022-02-20	2	2	BioNTech	1	218140	44525	169934	0.779013	14	14		145.143	46.5632	0	0
2022-02-20	2	2	BioNTech	2	218140	122016	125260	0.574218	45	45		173.289	41.1933	0	1
2022-02-20	2	2	BioNTech	3	218140	2988	2988	0.0136976	0
2022-02-20	2	2	None	0	218140	29813			15	15				0	1
2022-02-20	2	2	Sinovac	1	218140	6452	18245	0.0836389	4	4		29.25	7.41058	0	0
2022-02-20	2	2	Sinovac	2	218140	10898	11777	0.0539883	1	1		33		0	0
2022-02-20	2	2	Sinovac	3	218140	860	861	0.00394701	0
2022-02-21	2	1	BioNTech	1	229160	49272	176188	0.768843	26	26		126.885	57.2436	0	0
2022-02-21	2	1	BioNTech	2	229160	123615	126707	0.552919	40	40		188.1	44.3707	0	2
2022-02-21	2	1	BioNTech	3	229160	2804	2806	0.0122447	1	1		48		0	0
2022-02-21	2	1	None	0	229160	31823			45	45				0	0
2022-02-21	2	1	Sinovac	1	229160	7439	20921	0.0912943	4	4		28.5	7.18795	0	0
2022-02-21	2	1	Sinovac	2	229160	12494	13448	0.0586839	8	8		38.25	7.70436	0	0
2022-02-21	2	1	Sinovac	3	229160	933	933	0.00407139	0
2022-02-21	2	2	BioNTech	1	218140	44662	170351	0.780925	34	34		135.735	45.9903	0	0
2022-02-21	2	2	BioNTech	2	218140	122121	125526	0.575438	30	30		182.1	46.5798	0	1
2022-02-21	2	2	BioNTech	3	218140	3104	3104	0.0142294	2	2		25.5	14.8492	0	0
2022-02-21	2	2	None	0	218140	29121			43	43				0	0
2022-02-21	2	2	Sinovac	1	218140	6564	18505	0.0848308	5	5		29.4	5.81378	0	0
2022-02-21	2	2	Sinovac	2	218140	11011	11921	0.0546484	3	3		74.6667	55.6267	0	0
2022-02-21	2	2	Sinovac	3	218140	890	891	0.00408453	0
2022-02-22	2	1	BioNTech	1	229160	49322	176596	0.770623	34	34		130.176	50.365	0	0
2022-02-22	2	1	BioNTech	2	229160	123808	127039	0.554368	46	46		185.543	40.9106	0	1
2022-02-22	2	1	BioNTech	3	229160	2902	2905	0.0126767	0
2022-02-22	2	1	None	0	229160	31105			28	28				1	3
2022-02-22	2	1	Sinovac	1	229160	7525	21186	0.0924507	3	3		39.6667	18.5562	0	0
2022-02-22	2	1	Sinovac	2	229160	12642	13623	0.0594475	5	5		101	95.7131	0	0
2022-02-22	2	1	Sinovac	3	229160	952	952	0.0041543	0
2022-02-22	2	2	BioNTech	1	218140	44700	170744	0.782727	26	26		96.2692	54.5905	0	0
2022-02-22	2	2	BioNTech	2	218140	122286	125847	0.576909	51	51		190.902	40.3501	0	0
2022-02-22	2	2	BioNTech	3	218140	3228	3230	0.014807	0
2022-02-22	2	2	None	0	218140	28461			16	16				0	1
2022-02-22	2	2	Sinovac	1	218140	6643	18729	0.0858577	2	2		31	0	0	0
2022-02-22	2	2	Sinovac	2	218140	11130	12061	0.0552902	5	5		125.2	72.1367	0	0
2022-02-22	2	2	Sinovac	3	218140	908	909	0.00416705	0
2022-02-23	2	1	BioNTech	1	229160	49428	176982	0.772308	87	87		118.977	54.3503	0	1
2022-02-23	2	1	BioNTech	2	229160	123889	127285	0.555442	142	142		184.739	42.8257	0	1
2022-02-23	2	1	BioNTech	3	229160	3021	3024	0.013196	1	1		36		0	0
2022-02-23	2	1	None	0	229160	30320			49	49				0	3
2022-02-23	2	1	Sinovac	1	229160	7764	21557	0.0940696	12	12		37.4167	10.0676	0	0
2022-02-23	2	1	Sinovac	2	229160	12745	13752	0.0600105	10	10		77.4	71.059	0	0
2022-02-23	2	1	Sinovac	3	229160	973	973	0.00424594	0
2022-02-23	2	2	BioNTech	1	218140	44841	171159	0.784629	61	61		133.459	52.4813	0	0
2022-02-23	2	2	BioNTech	2	218140	122370	126095	0.578046	134	134		183.687	37.7061	0	1
2022-02-23	2	2	BioNTech	3	218140	3341	3343	0.015325	0
2022-02-23	2	2	None	0	218140	27718			27	27				1	1
2022-02-23	2	2	Sinovac	1	218140	6848	19041	0.087288	11	11		33.0909	10.3678	0	0
2022-02-23	2	2	Sinovac	2	218140	11202	12166	0.0557715	14	14		43.7857	28.9991	0	0
2022-02-23	2	2	Sinovac	3	218140	936	937	0.00429541	0
2022-02-24	2	1	BioNTech	1	229160	49429	177232	0.773398	111	111		127.45	55.4228	0	1
2022-02-24	2	1	BioNTech	2	229160	123812	127447	0.556149	182	182		185.665	41.6361	0	0
2022-02-24	2	1	BioNTech	3	229160	3117	3121	0.0136193	1	1		27		0	0
2022-02-24	2	1	None	0	229160	29694			76	76				0	2
2022-02-24	2	1	Sinovac	1	229160	7940	21884	0.0954966	22	22		36.7273	16.4669	0	1
2022-02-24	2	1	Sinovac	2	229160	12844	13891	0.060617	20	20		95.45	72.9776	0	0
2022-02-24	2	1	Sinovac	3	229160	1003	1003	0.00437685	1	1		47		0	0
2022-02-24	2	2	BioNTech	1	218140	44838	171370	0.785596	95	95		125.189	60.3813	0	1
2022-02-24	2	2	BioNTech	2	218140	122288	126248	0.578748	181	181		182.486	40.8491	1	1
2022-02-24	2	2	BioNTech	3	218140	3442	3444	0.015788	1	1		21		0	0
2022-02-24	2	2	None	0	218140	27194			46	46				0	0
2022-02-24	2	2	Sinovac	1	218140	6998	19327	0.0885991	8	8		32.75	6.04152	0	0
2022-02-24	2	2	Sinovac	2	218140	11293	12291	0.0563445	11	11		65.0909	63.2178	0	0
2022-02-24	2	2	Sinovac	3	218140	956	957	0.00438709	2	2		50	45.2548	0	0
2022-02-25	2	1	BioNTech	1	229160	49438	177528	0.77469	52	52		124.077	54.2994	1	2
2022-02-25	2	1	BioNTech	2	229160	123697	127623	0.556917	78	78		179.833	40.0809	1	1
2022-02-25	2	1	BioNTech	3	229160	3225	3230	0.014095	0
2022-02-25	2	1	None	0	229160	28935			32	32				0	1
2022-02-25	2	1	Sinovac	1	229160	7975	22271	0.0971854	7	7		34.5714	11.2377	0	0
2022-02-25	2	1	Sinovac	2	229160	13137	14221	0.0620571	4	4		68	70.2329	0	0
2022-02-25	2	1	Sinovac	3	229160	1019	1020	0.00445104	0
2022-02-25	2	2	BioNTech	1	218140	44826	171635	0.786811	37	37		138.595	53.395	0	0
2022-02-25	2	2	BioNTech	2	218140	122169	126430	0.579582	65	65		191.908	33.5372	0	0
2022-02-25	2	2	BioNTech	3	218140	3561	3564	0.0163381	1	1		17		0	0
2022-02-25	2	2	None	0	218140	26567			33	33				1	2
2022-02-25	2	2	Sinovac	1	218140	7025	19643	0.0900477	6	6		31	9.89949	0	0
2022-02-25	2	2	Sinovac	2	218140	11540	12572	0.0576327	8	8		40.375	13.7107	0	0
2022-02-25	2	2	Sinovac	3	218140	977	980	0.00449253	0
2022-02-26	2	1	BioNTech	1	229160	49346	177810	0.775921	307	91	216	114.221	60.0395	0	0
2022-02-26	2	1	BioNTech	2	229160	123803	127945	0.558322	319	130	189	188.144	40.9197	0	0
2022-02-26	2	1	BioNTech	3	229160	3363	3368	0.0146972	1		1	37		0	0
2022-02-26	2	1	None	0	229160	28253			252	56	196			0	1
2022-02-26	2	1	Sinovac	1	229160	7952	22639	0.0987912	36	4	32	33.6667	12.5471	0	0
2022-02-26	2	1	Sinovac	2	229160	13482	14605	0.0637328	42	17	25	70.9524	62.3874	0	0
2022-02-26	2	1	Sinovac	3	229160	1054	1055	0.00460377	0
2022-02-26	2	2	BioNTech	1	218140	44773	171899	0.788021	261	79	182	114.054	61.4269	0	0
2022-02-26	2	2	BioNTech	2	218140	122231	126710	0.580865	321	116	205	188.829	30.6571	0	1
2022-02-26	2	2	BioNTech	3	218140	3713	3717	0.0170395	2	2		28.5	2.12132	0	0
2022-02-26	2	2	None	0	218140	25951			213	38	175			2	3
2022-02-26	2	2	Sinovac	1	218140	6999	19962	0.09151	39	4	35	31.9231	13.4034	0	0
2022-02-26	2	2	Sinovac	2	218140	11835	12911	0.0591868	31	12	19	58.4839	52.3105	0	0
2022-02-26	2	2	Sinovac	3	218140	1013	1016	0.00465756	0
2022-02-27	2	1	BioNTech	1	229160	49042	178194	0.777596	203	97	106	121.049	57.9534	1	2
2022-02-27	2	1	BioNTech	2	229160	123760	128326	0.559984	332	185	147	186.904	40.5202	1	1
2022-02-27	2	1	BioNTech	3	229160	3467	3473	0.0151553	2	1	1	29	12.7279	0	0
2022-02-27	2	1	None	0	229160	27436			164	66	98			0	1
2022-02-27	2	1	Sinovac	1	229160	7921	22820	0.0995811	22	9	13	28.8182	13.6996	0	0
2022-02-27	2	1	Sinovac	2	229160	13598	14781	0.0645008	40	22	18	60.15	52.2551	0	0
2022-02-27	2	1	Sinovac	3	229160	1072	1073	0.00468232	0
2022-02-27	2	2	BioNTech	1	218140	44433	172214	0.789465	189	91	98	122.19	57.0823	1	1
2022-02-27	2	2	BioNTech	2	218140	122181	127104	0.582672	296	172	124	186.676	44.3797	0	0
2022-02-27	2	2	BioNTech	3	218140	3834	3840	0.0176034	2	2		27	7.07107	0	0
2022-02-27	2	2	None	0	218140	25281			147	59	88			1	3
2022-02-27	2	2	Sinovac	1	218140	6953	20104	0.092161	36	14	22	31.3611	10.5157	0	0
2022-02-27	2	2	Sinovac	2	218140	11939	13060	0.0598698	18	15	3	87.1667	74.1971	0	0
2022-02-27	2	2	Sinovac	3	218140	1027	1030	0.00472174	1	1		52		0	0
2022-02-28	2	1	BioNTech	1	229160	48951	178542	0.779115	299	152	147	127.742	57.6545	0	1
2022-02-28	2	1	BioNTech	2	229160	123562	128562	0.561014	438	256	182	187.769	41.6414	0	0
2022-02-28	2	1	BioNTech	3	229160	3567	3575	0.0156005	0
2022-02-28	2	1	None	0	229160	26505			243	102	141			1	2
2022-02-28	2	1	Sinovac	1	229160	8143	23239	0.101409	38	17	21	31.5526	13.9878	0	0
2022-02-28	2	1	Sinovac	2	229160	13710	14956	0.0652644	43	26	17	65.6279	59.855	0	0
2022-02-28	2	1	Sinovac	3	229160	1095	1096	0.00478268	1		1	162		0	0
2022-02-28	2	2	BioNTech	1	218140	44298	172483	0.790699	229	115	114	122.079	59.8274	0	0
2022-02-28	2	2	BioNTech	2	218140	121985	127319	0.583657	411	229	182	190.567	35.0391	0	0
2022-02-28	2	2	BioNTech	3	218140	3947	3955	0.0181306	2		2	22	1.41421	0	0
2022-02-28	2	2	None	0	218140	24569			164	62	102			0	0
2022-02-28	2	2	Sinovac	1	218140	7082	20400	0.0935179	42	15	27	29.8571	11.139	0	0
2022-02-28	2	2	Sinovac	2	218140	12029	13191	0.0604703	37	20	17	65.6757	58.0345	0	0
2022-02-28	2	2	Sinovac	3	218140	1049	1053	0.00482718	0
2022-03-01	2	1	BioNTech	1	229160	48714	178858	0.780494	291	145	146	122.749	57.2379	0	1
2022-03-01	2	1	BioNTech	2	229160	123285	128816	0.562123	427	221	206	185.792	43.9179	0	0
2022-03-01	2	1	BioNTech	3	229160	3660	3668	0.0160063	5	4	1	38	24.3105	0	0
2022-03-01	2	1	None	0	229160	25522			195	71	124			0	2
2022-03-01	2	1	Sinovac	1	229160	8365	23663	0.10326	49	23	26	32.2041	12.9711	0	0
2022-03-01	2	1	Sinovac	2	229160	13801	15120	0.0659801	42	20	22	63.1429	55.9846	0	0
2022-03-01	2	1	Sinovac	3	229160	1124	1126	0.0049136	1		1	128		0	0
2022-03-01	2	2	BioNTech	1	218140	44161	172741	0.791881	250	109	141	120.82	60.7239	0	0
2022-03-01	2	2	BioNTech	2	218140	121645	127485	0.584418	432	220	212	183.956	47.5386	0	0
2022-03-01	2	2	BioNTech	3	218140	4040	4050	0.0185661	7	5	2	33.1429	15.5716	0	0
2022-03-01	2	2	None	0	218140	23801			152	62	90			1	2
2022-03-01	2	2	Sinovac	1	218140	7274	20746	0.0951041	46	24	22	31.1957	12.0455	0	0
2022-03-01	2	2	Sinovac	2	218140	12085	13303	0.0609838	42	26	16	58.7619	52.2297	0	0
2022-03-01	2	2	Sinovac	3	218140	1068	1072	0.00491428	1		1	142		0	0
2022-03-02	2	1	BioNTech	1	229160	48581	179209	0.782026	372	248	124	118.258	61.3299	0	1
2022-03-02	2	1	BioNTech	2	229160	122964	129009	0.562965	598	387	211	186.186	48.2792	0	1
2022-03-02	2	1	BioNTech	3	229160	3742	3755	0.0163859	0
2022-03-02	2	1	None	0	229160	24550			247	131	116			1	2
2022-03-02	2	1	Sinovac	1	229160	8579	24089	0.105119	56	29	27	30.5	12.3391	0	0
2022-03-02	2	1	Sinovac	2	229160	13884	15283	0.0666914	53	41	12	59.9811	60.2417	0	0
2022-03-02	2	1	Sinovac	3	229160	1161	1164	0.00507942	1	1		35		0	0
2022-03-02	2	2	BioNTech	1	218140	44008	173028	0.793197	341	219	122	129.021	58.991	0	2
2022-03-02	2	2	BioNTech	2	218140	121286	127675	0.585289	578	389	189	186.064	46.157	0	1
2022-03-02	2	2	BioNTech	3	218140	4150	4167	0.0191024	5	5		24.2	9.88433	0	0
2022-03-02	2	2	None	0	218140	22995			199	112	87			0	4
2022-03-02	2	2	Sinovac	1	218140	7423	21113	0.0967865	66	44	22	31.4848	13.4029	0	0
2022-03-02	2	2	Sinovac	2	218140	12186	13475	0.0617723	53	38	15	78.4906	67.1284	0	0
2022-03-02	2	2	Sinovac	3	218140	1096	1101	0.00504722	1		1	21		0	0
2022-03-03	2	1	BioNTech	1	229160	48314	179499	0.783291	381	264	117	122.693	60.4882	1	1
2022-03-03	2	1	BioNTech	2	229160	122452	129194	0.563772	656	472	184	184.434	50.5336	0	1
2022-03-03	2	1	BioNTech	3	229160	3841	3854	0.0168179	5	3	2	37.4	22.1766	0	0
2022-03-03	2	1	None	0	229160	23555			227	135	92			0	3
2022-03-03	2	1	Sinovac	1	229160	8838	24547	0.107117	54	35	19	30.9259	13.8317	0	0
2022-03-03	2	1	Sinovac	2	229160	13943	15426	0.0673154	67	47	20	80.6269	65.8888	0	0
2022-03-03	2	1	Sinovac	3	229160	1191	1195	0.0052147	2		2	23	5.65685	0	0
2022-03-03	2	2	BioNTech	1	218140	43754	173272	0.794316	332	221	111	125.699	61.7549	0	0
2022-03-03	2	2	BioNTech	2	218140	120752	127832	0.586009	584	379	205	190.067	41.8534	0	0
2022-03-03	2	2	BioNTech	3	218140	4258	4280	0.0196204	4	2	2	27.75	18.1911	0	0
2022-03-03	2	2	None	0	218140	22189			184	100	84			1	1
2022-03-03	2	2	Sinovac	1	218140	7557	21476	0.0984505	47	31	16	31.9574	14.1359	0	0
2022-03-03	2	2	Sinovac	2	218140	12260	13638	0.0625195	43	30	13	71.7209	66.2791	0	0
2022-03-03	2	2	Sinovac	3	218140	1131	1137	0.00521225	0
2022-03-04	2	1	BioNTech	1	229160	48010	179847	0.78481	355	227	128	123.456	62.5741	0	0
2022-03-04	2	1	BioNTech	2	229160	121969	129465	0.564955	527	343	184	189.423	44.7631	0	0
2022-03-04	2	1	BioNTech	3	229160	3934	3952	0.0172456	3	2	1	41	21.9317	0	0
2022-03-04	2	1	None	0	229160	22455			223	133	90			0	1
2022-03-04	2	1	Sinovac	1	229160	8937	25072	0.109408	48	29	19	32.0417	13.3766	0	0
2022-03-04	2	1	Sinovac	2	229160	14218	15798	0.0689387	58	40	18	50.2414	42.0923	0	0
2022-03-04	2	1	Sinovac	3	229160	1219	1225	0.00534561	0
2022-03-04	2	2	BioNTech	1	218140	43416	173567	0.795668	265	160	105	125.721	62.895	0	0
2022-03-04	2	2	BioNTech	2	218140	120344	128133	0.587389	565	361	204	189.087	43.6728	0	1
2022-03-04	2	2	BioNTech	3	218140	4379	4405	0.0201935	2		2	30.5	13.435	0	0
2022-03-04	2	2	None	0	218140	21203			144	87	57			0	1
2022-03-04	2	2	Sinovac	1	218140	7665	21983	0.100775	42	23	19	27.7619	10.0142	0	0
2022-03-04	2	2	Sinovac	2	218140	12544	13990	0.0641331	55	42	13	66.1091	63.044	0	0
2022-03-04	2	2	Sinovac	3	218140	1156	1162	0.00532685	1		1	166		0	0
2022-03-05	2	1	BioNTech	1	229160	47635	180214	0.786411	374	182	192	112.249	62.9267	0	0
2022-03-05	2	1	BioNTech	2	229160	121708	129852	0.566643	550	276	274	190.742	43.7393	0	2
2022-03-05	2	1	BioNTech	3	229160	4052	4073	0.0177736	6	3	3	46.5	19.9474	0	0
2022-03-05	2	1	None	0	229160	21281			268	103	165			0	3
2022-03-05	2	1	Sinovac	1	229160	8955	25656	0.111957	79	40	39	29.7215	12.3755	0	0
2022-03-05	2	1	Sinovac	2	229160	14651	16316	0.0711992	43	24	19	61.0465	53.2979	0	0
2022-03-05	2	1	Sinovac	3	229160	1246	1252	0.00546343	0
2022-03-05	2	2	BioNTech	1	218140	43151	173930	0.797332	300	138	162	123.787	61.7705	0	1
2022-03-05	2	2	BioNTech	2	218140	120006	128496	0.589053	541	245	296	187.68	46.5658	0	2
2022-03-05	2	2	BioNTech	3	218140	4513	4541	0.0208169	6	3	3	26.6667	8.04156	0	0
2022-03-05	2	2	None	0	218140	20219			180	79	101			0	1
2022-03-05	2	2	Sinovac	1	218140	7703	22460	0.102961	63	27	36	28.8889	11.2337	0	0
2022-03-05	2	2	Sinovac	2	218140	12847	14387	0.0659531	47	26	21	70.6383	66.6485	0	0
2022-03-05	2	2	Sinovac	3	218140	1194	1201	0.00550564	1	1		23		0	0
2022-03-06	2	1	BioNTech	1	229160	47364	180678	0.788436	213	167	46	122.592	62.596	0	0
2022-03-06	2	1	BioNTech	2	229160	121375	130213	0.568219	288	202	86	181.51	59.962	0	0
2022-03-06	2	1	BioNTech	3	229160	4190	4217	0.018402	1	1		35		0	0
2022-03-06	2	1	None	0	229160	20363			120	95	25			1	2
2022-03-06	2	1	Sinovac	1	229160	8848	25842	0.112768	31	23	8	28.4839	11.8599	0	1
2022-03-06	2	1	Sinovac	2	229160	14797	16530	0.072133	35	27	8	74.4571	58.9099	0	0
2022-03-06	2	1	Sinovac	3	229160	1271	1277	0.00557253	0
2022-03-06	2	2	BioNTech	1	218140	42915	174339	0.799207	156	106	50	127.353	61.3805	0	0
2022-03-06	2	2	BioNTech	2	218140	119674	128841	0.590634	278	218	60	178.996	57.324	0	0
2022-03-06	2	2	BioNTech	3	218140	4643	4677	0.0214404	3	3		21.6667	1.52753	0	0
2022-03-06	2	2	None	0	218140	19460			77	63	14			0	0
2022-03-06	2	2	Sinovac	1	218140	7598	22630	0.103741	26	21	5	31.5385	12.3878	0	0
2022-03-06	2	2	Sinovac	2	218140	12990	14599	0.0669249	27	24	3	53.5556	44.2331	0	0
2022-03-06	2	2	Sinovac	3	218140	1215	1223	0.00560649	1	1		46		0	0
2022-03-07	2	1	BioNTech	1	229160	47318	181050	0.790059	181	123	58	120.215	61.3744	0	1
2022-03-07	2	1	BioNTech	2	229160	121196	130418	0.569113	294	190	104	186.816	51.2189	0	2
2022-03-07	2	1	BioNTech	3	229160	4285	4313	0.0188209	7	5	2	36.7143	21.3519	0	0
2022-03-07	2	1	None	0	229160	19513			97	71	26			0	0
2022-03-07	2	1	Sinovac	1	229160	8966	26200	0.114331	18	9	9	30.3889	11.3973	0	0
2022-03-07	2	1	Sinovac	2	229160	14940	16739	0.073045	44	33	11	66.2955	62.2563	0	0
2022-03-07	2	1	Sinovac	3	229160	1302	1308	0.0057078	0
2022-03-07	2	2	BioNTech	1	218140	42904	174661	0.800683	146	102	44	135.575	59.0734	0	0
2022-03-07	2	2	BioNTech	2	218140	119484	129018	0.591446	281	159	122	190.26	47.8991	0	0
2022-03-07	2	2	BioNTech	3	218140	4729	4766	0.0218484	3	1	2	30.6667	13.8684	0	0
2022-03-07	2	2	None	0	218140	18752			84	58	26			0	0
2022-03-07	2	2	Sinovac	1	218140	7727	22939	0.105157	28	14	14	33.2143	11.5802	0	0
2022-03-07	2	2	Sinovac	2	218140	13099	14753	0.0676309	24	13	11	46.4167	38.5723	0	0
2022-03-07	2	2	Sinovac	3	218140	1232	1241	0.00568901	1	1		44		0	0
2022-03-08	2	1	BioNTech	1	229160	47313	181437	0.791748	178	122	56	126.871	61.5615	0	0
2022-03-08	2	1	BioNTech	2	229160	121014	130629	0.570034	299	217	82	193.221	43.9907	0	2
2022-03-08	2	1	BioNTech	3	229160	4377	4412	0.0192529	3	1	2	34.3333	15.5027	0	0
2022-03-08	2	1	None	0	229160	18662			107	73	34			0	2
2022-03-08	2	1	Sinovac	1	229160	9153	26567	0.115932	36	26	10	31.9444	26.8466	0	0
2022-03-08	2	1	Sinovac	2	229160	15029	16901	0.073752	42	29	13	67.9524	55.3609	0	0
2022-03-08	2	1	Sinovac	3	229160	1331	1337	0.00583435	4	3	1	35.5	20.8247	0	0
2022-03-08	2	2	BioNTech	1	218140	42881	175009	0.802278	159	111	48	123.069	65.2576	0	0
2022-03-08	2	2	BioNTech	2	218140	119329	129243	0.592477	277	193	84	191.83	50.0782	0	0
2022-03-08	2	2	BioNTech	3	218140	4825	4865	0.0223022	2		2	26.5	3.53553	0	0
2022-03-08	2	2	None	0	218140	17996			76	56	20			0	0
2022-03-08	2	2	Sinovac	1	218140	7836	23263	0.106643	26	14	12	30.9231	12.7308	0	0
2022-03-08	2	2	Sinovac	2	218140	13248	14940	0.0684881	36	26	10	45.6667	46.7168	0	0
2022-03-08	2	2	Sinovac	3	218140	1245	1255	0.00575319	2	2		124	104.652	0	0
2022-03-09	2	1	BioNTech	1	229160	47398	181934	0.793917	111	93	18	125.937	61.086	0	0
2022-03-09	2	1	BioNTech	2	229160	120851	130863	0.571055	243	207	36	185.053	57.3196	1	2
2022-03-09	2	1	BioNTech	3	229160	4472	4510	0.0196806	3	2	1	34.3333	10.7858	0	0
2022-03-09	2	1	None	0	229160	17695			58	53	5			0	2
2022-03-09	2	1	Sinovac	1	229160	9295	26930	0.117516	32	28	4	29.1562	9.97128	0	0
2022-03-09	2	1	Sinovac	2	229160	15142	17086	0.0745593	20	15	5	44	38.8506	0	0
2022-03-09	2	1	Sinovac	3	229160	1357	1367	0.00596526	0
2022-03-09	2	2	BioNTech	1	218140	42862	175374	0.803952	123	104	19	125.472	64.1083	0	3
2022-03-09	2	2	BioNTech	2	218140	119157	129468	0.593509	214	188	26	191.458	48.8435	0	1
2022-03-09	2	2	BioNTech	3	218140	4943	4985	0.0228523	4	2	2	31.75	17.8209	0	0
2022-03-09	2	2	None	0	218140	17256			48	42	6			0	0
2022-03-09	2	2	Sinovac	1	218140	7981	23562	0.108013	22	18	4	31.0909	16.6101	0	0
2022-03-09	2	2	Sinovac	2	218140	13314	15068	0.0690749	20	16	4	47.05	39.8477	0	0
2022-03-09	2	2	Sinovac	3	218140	1269	1281	0.00587238	0
2022-03-10	2	1	BioNTech	1	229160	47500	182382	0.795872	166	125	41	127.916	62.285	1	2
2022-03-10	2	1	BioNTech	2	229160	120724	131098	0.572081	224	157	67	185.835	57.2416	0	0
2022-03-10	2	1	BioNTech	3	229160	4588	4629	0.0201999	2	2		49	14.1421	0	0
2022-03-10	2	1	None	0	229160	16807			85	60	25			0	0
2022-03-10	2	1	Sinovac	1	229160	9423	27312	0.119183	27	16	11	29	9.4299	0	0
2022-03-10	2	1	Sinovac	2	229160	15316	17308	0.075528	22	18	4	88.3636	73.7612	0	0
2022-03-10	2	1	Sinovac	3	229160	1385	1395	0.00608745	0
2022-03-10	2	2	BioNTech	1	218140	42845	175695	0.805423	105	71	34	115.667	65.1244	0	0
2022-03-10	2	2	BioNTech	2	218140	119042	129683	0.594494	250	185	65	186.568	55.8786	0	1
2022-03-10	2	2	BioNTech	3	218140	5055	5101	0.0233841	1	1		25		0	0
2022-03-10	2	2	None	0	218140	16508			49	33	16			1	1
2022-03-10	2	2	Sinovac	1	218140	8163	23941	0.109751	30	22	8	28.1	11.3725	0	0
2022-03-10	2	2	Sinovac	2	218140	13446	15243	0.0698771	26	17	9	54.6154	53.7528	0	0
2022-03-10	2	2	Sinovac	3	218140	1292	1304	0.00597781	0
2022-03-11	2	1	BioNTech	1	229160	47342	182738	0.797425	155	100	55	122.813	65.8684	0	5
2022-03-11	2	1	BioNTech	2	229160	120710	131446	0.573599	221	129	92	198.955	41.8641	0	1
2022-03-11	2	1	BioNTech	3	229160	4724	4767	0.0208021	2	1	1	31	21.2132	0	0
2022-03-11	2	1	None	0	229160	15966			73	42	31			0	1
2022-03-11	2	1	Sinovac	1	229160	9467	27712	0.120929	39	25	14	27.2821	10.8578	1	2
2022-03-11	2	1	Sinovac	2	229160	15593	17637	0.0769637	29	14	15	84.7586	68.8075	0	0
2022-03-11	2	1	Sinovac	3	229160	1415	1425	0.00621836	0
2022-03-11	2	2	BioNTech	1	218140	42728	176002	0.80683	88	47	41	137.182	61.3965	0	0
2022-03-11	2	2	BioNTech	2	218140	118954	130002	0.595957	211	132	79	187.592	58.2296	0	1
2022-03-11	2	2	BioNTech	3	218140	5211	5258	0.0241038	1		1	23		0	0
2022-03-11	2	2	None	0	218140	15756			58	36	22			0	0
2022-03-11	2	2	Sinovac	1	218140	8200	24337	0.111566	19	9	10	25.8421	12.4421	0	0
2022-03-11	2	2	Sinovac	2	218140	13718	15572	0.0713853	22	11	11	60.4091	42.1806	0	0
2022-03-11	2	2	Sinovac	3	218140	1323	1335	0.00611992	1		1	42		0	0
2022-03-12	2	1	BioNTech	1	229160	47095	183175	0.799332	143	71	72	112.825	66.9351	0	1
2022-03-12	2	1	BioNTech	2	229160	120859	131975	0.575908	224	105	119	189.103	53.313	0	0
2022-03-12	2	1	BioNTech	3	229160	4881	4926	0.0214959	2		2	38.5	4.94975	0	0
2022-03-12	2	1	None	0	229160	15060			82	41	41			0	1
2022-03-12	2	1	Sinovac	1	229160	9397	28108	0.122657	30	17	13	31.3667	13.2678	0	0
2022-03-12	2	1	Sinovac	2	229160	15957	18064	0.078827	28	14	14	60.8571	59.2294	0	0
2022-03-12	2	1	Sinovac	3	229160	1449	1459	0.00636673	2	1	1	50.5	40.3051	0	0
2022-03-12	2	2	BioNTech	1	218140	42494	176356	0.808453	107	56	51	133.57	62.3092	0	0
2022-03-12	2	2	BioNTech	2	218140	119059	130502	0.598249	205	113	92	189.361	57.2135	0	0
2022-03-12	2	2	BioNTech	3	218140	5394	5442	0.0249473	2	2		49	39.598	0	0
2022-03-12	2	2	None	0	218140	15047			48	26	22			0	2
2022-03-12	2	2	Sinovac	1	218140	8126	24634	0.112927	22	11	11	25.7727	8.30337	0	0
2022-03-12	2	2	Sinovac	2	218140	14021	15924	0.072999	19	7	12	46.3158	35.1506	0	0
2022-03-12	2	2	Sinovac	3	218140	1349	1362	0.0062437	0
2022-03-13	2	1	BioNTech	1	229160	46984	183791	0.80202	172	64	108	120.581	61.9703	0	1
2022-03-13	2	1	BioNTech	2	229160	121038	132559	0.578456	247	86	161	194.968	50.5616	1	1
2022-03-13	2	1	BioNTech	3	229160	5060	5107	0.0222857	2	2		36	21.2132	0	0
2022-03-13	2	1	None	0	229160	14166			81	32	49			1	2
2022-03-13	2	1	Sinovac	1	229160	9396	28304	0.123512	42	14	28	30.5238	12.5431	0	0
2022-03-13	2	1	Sinovac	2	229160	16068	18231	0.0795558	29	9	20	57.8621	45.0529	0	0
2022-03-13	2	1	Sinovac	3	229160	1475	1487	0.00648892	0
2022-03-13	2	2	BioNTech	1	218140	42297	176842	0.810681	150	63	87	120.553	65.6827	0	0
2022-03-13	2	2	BioNTech	2	218140	119243	131078	0.600889	283	92	191	190.739	57.8274	0	0
2022-03-13	2	2	BioNTech	3	218140	5579	5629	0.0258045	2		2	29.5	7.77817	0	0
2022-03-13	2	2	None	0	218140	14371			51	14	37			0	0
2022-03-13	2	2	Sinovac	1	218140	8097	24776	0.113578	29	9	20	27.7931	12.7065	0	0
2022-03-13	2	2	Sinovac	2	218140	14124	16073	0.073682	30	10	20	66.6667	64.8927	0	0
2022-03-13	2	2	Sinovac	3	218140	1376	1389	0.00636747	1	1		30		0	0
2022-03-14	2	1	BioNTech	1	229160	46940	184248	0.804015	133	45	88	119.564	68.5864	0	0
2022-03-14	2	1	BioNTech	2	229160	120978	132888	0.579892	245	105	140	195.265	49.3463	0	1
2022-03-14	2	1	BioNTech	3	229160	5200	5249	0.0229054	1	1		38		0	0
2022-03-14	2	1	None	0	229160	13318			81	26	55			0	2
2022-03-14	2	1	Sinovac	1	229160	9520	28614	0.124865	30	13	17	29.5667	16.3764	0	0
2022-03-14	2	1	Sinovac	2	229160	16146	18375	0.0801842	31	14	17	55	46.8501	0	0
2022-03-14	2	1	Sinovac	3	229160	1512	1524	0.00665038	0
2022-03-14	2	2	BioNTech	1	218140	42202	177180	0.812231	110	31	79	121.455	67.3943	0	0
2022-03-14	2	2	BioNTech	2	218140	119050	131361	0.602187	249	86	163	186.088	55.7604	1	2
2022-03-14	2	2	BioNTech	3	218140	5770	5822	0.0266893	2		2	42	32.5269	0	0
2022-03-14	2	2	None	0	218140	13692			58	11	47			0	0
2022-03-14	2	2	Sinovac	1	218140	8234	25066	0.114908	24	9	15	26.625	8.4071	0	0
2022-03-14	2	2	Sinovac	2	218140	14184	16197	0.0742505	24	8	16	54.3333	40.3901	0	0
2022-03-14	2	2	Sinovac	3	218140	1409	1423	0.00652333	0
2022-03-15	2	1	BioNTech	1	229160	46901	184668	0.805847	171	61	110	122.24	68.5599	0	0
2022-03-15	2	1	BioNTech	2	229160	120908	133214	0.581314	232	90	142	199.608	46.043	0	1
2022-03-15	2	1	BioNTech	3	229160	5350	5400	0.0235643	6	4	2	21.3333	9.30949	0	0
2022-03-15	2	1	None	0	229160	12485			68	25	43			0	0
2022-03-15	2	1	Sinovac	1	229160	9716	28946	0.126313	34	11	23	30.1765	16.5867	0	0
2022-03-15	2	1	Sinovac	2	229160	16185	18481	0.0806467	28	12	16	72.1786	63.5453	0	0
2022-03-15	2	1	Sinovac	3	229160	1548	1560	0.00680747	1	1		15		0	0
2022-03-15	2	2	BioNTech	1	218140	42145	177501	0.813702	113	42	71	130.522	61.6903	0	1
2022-03-15	2	2	BioNTech	2	218140	118907	131629	0.603415	229	84	145	193.965	51.8004	0	0
2022-03-15	2	2	BioNTech	3	218140	5930	5984	0.0274319	3	1	2	34.6667	25.8908	0	0
2022-03-15	2	2	None	0	218140	13090			63	20	43			0	2
2022-03-15	2	2	Sinovac	1	218140	8358	25289	0.11593	20	9	11	28.15	9.86368	0	1
2022-03-15	2	2	Sinovac	2	218140	14190	16272	0.0745943	12	5	7	49.5	45.111	0	0
2022-03-15	2	2	Sinovac	3	218140	1454	1468	0.00672962	2		2	39	21.2132	0	0
2022-03-16	2	1	BioNTech	1	229160	46791	185046	0.807497	158	76	82	123.108	63.1576	0	0
2022-03-16	2	1	BioNTech	2	229160	120838	133531	0.582698	241	123	118	192.535	58.0581	0	0
2022-03-16	2	1	BioNTech	3	229160	5499	5555	0.0242407	6	2	4	40.3333	21.3417	0	0
2022-03-16	2	1	None	0	229160	11772			85	40	45			0	2
2022-03-16	2	1	Sinovac	1	229160	9890	29213	0.127479	33	14	19	27.6061	10.8078	0	0
2022-03-16	2	1	Sinovac	2	229160	16160	18540	0.0809042	38	19	19	61.4737	44.5377	0	0
2022-03-16	2	1	Sinovac	3	229160	1603	1616	0.00705184	0
2022-03-16	2	2	BioNTech	1	218140	41969	177754	0.814862	139	54	85	120.237	69.4445	0	1
2022-03-16	2	2	BioNTech	2	218140	118845	131945	0.604864	223	96	127	190.471	57.0666	0	2
2022-03-16	2	2	BioNTech	3	218140	6076	6133	0.028115	3	1	2	30.3333	11.0151	0	0
2022-03-16	2	2	None	0	218140	12561			40	16	24			0	0
2022-03-16	2	2	Sinovac	1	218140	8491	25502	0.116907	30	12	18	34.0333	20.9292	0	0
2022-03-16	2	2	Sinovac	2	218140	14200	16332	0.0748693	25	13	12	60.24	58.2919	0	0
2022-03-16	2	2	Sinovac	3	218140	1490	1506	0.00690382	0
2022-03-17	2	1	BioNTech	1	229160	46606	185306	0.808632	99	35	64	120.475	64.9108	0	0
2022-03-17	2	1	BioNTech	2	229160	120698	133818	0.58395	199	82	117	202.879	46.5578	1	3
2022-03-17	2	1	BioNTech	3	229160	5679	5741	0.0250524	2		2	50.5	26.163	0	0
2022-03-17	2	1	None	0	229160	11187			67	25	42			0	0
2022-03-17	2	1	Sinovac	1	229160	10034	29453	0.128526	26	11	15	31.6538	10.7664	0	0
2022-03-17	2	1	Sinovac	2	229160	16149	18603	0.0811791	20	9	11	65.05	52.7382	0	0
2022-03-17	2	1	Sinovac	3	229160	1639	1652	0.00720894	1	1		193		0	0
2022-03-17	2	2	BioNTech	1	218140	41761	177949	0.815756	109	31	78	119	67.1813	0	0
2022-03-17	2	2	BioNTech	2	218140	118699	132209	0.606074	160	67	93	191.194	62.1966	0	0
2022-03-17	2	2	BioNTech	3	218140	6260	6320	0.0289722	0
2022-03-17	2	2	None	0	218140	12083			53	11	42			0	0
2022-03-17	2	2	Sinovac	1	218140	8638	25745	0.118021	19	7	12	30.9474	8.60538	0	0
2022-03-17	2	2	Sinovac	2	218140	14196	16398	0.0751719	23	10	13	41.9565	17.6853	0	0
2022-03-17	2	2	Sinovac	3	218140	1535	1551	0.00711011	1		1	77		0	0
2022-03-18	2	1	BioNTech	1	229160	46389	185546	0.809679	117	44	73	115.265	68.7821	0	1
2022-03-18	2	1	BioNTech	2	229160	120677	134176	0.585512	150	56	94	196.4	50.4334	0	1
2022-03-18	2	1	BioNTech	3	229160	5857	5921	0.0258378	2	1	1	35.5	4.94975	0	0
2022-03-18	2	1	None	0	229160	10588			63	22	41			0	0
2022-03-18	2	1	Sinovac	1	229160	10174	29745	0.1298	23	5	18	29.1739	13.3983	0	1
2022-03-18	2	1	Sinovac	2	229160	16216	18729	0.0817289	16	1	15	62.0625	54.1214	0	0
2022-03-18	2	1	Sinovac	3	229160	1677	1691	0.00737912	2	1	1	38	14.1421	0	0
2022-03-18	2	2	BioNTech	1	218140	41458	178144	0.81665	86	19	67	112.64	70.5471	0	0
2022-03-18	2	2	BioNTech	2	218140	118702	132598	0.607857	148	63	85	194.649	55.2595	0	2
2022-03-18	2	2	BioNTech	3	218140	6486	6546	0.0300083	6	2	4	26.1667	13.6443	0	0
2022-03-18	2	2	None	0	218140	11608			36	11	25			0	0
2022-03-18	2	2	Sinovac	1	218140	8741	25972	0.119061	21	8	13	33.7619	11.6443	0	1
2022-03-18	2	2	Sinovac	2	218140	14241	16503	0.0756533	14	6	8	67.7143	58.3576	0	0
2022-03-18	2	2	Sinovac	3	218140	1571	1588	0.00727973	1		1	20		0	0
2022-03-19	2	1	BioNTech	1	229160	45972	185817	0.810861	98	40	58	132.418	69.6527	0	0
2022-03-19	2	1	BioNTech	2	229160	120870	134747	0.588004	151	54	97	191.616	58.7838	0	0
2022-03-19	2	1	BioNTech	3	229160	6083	6149	0.0268328	3	1	2	43.6667	25.1462	0	0
2022-03-19	2	1	None	0	229160	9993			39	16	23			0	0
2022-03-19	2	1	Sinovac	1	229160	10223	30006	0.130939	26	13	13	29.7308	9.82469	0	0
2022-03-19	2	1	Sinovac	2	229160	16324	18918	0.0825537	22	15	7	57.2273	45.0713	0	0
2022-03-19	2	1	Sinovac	3	229160	1740	1756	0.00766277	1		1	21		0	0
2022-03-19	2	2	BioNTech	1	218140	41096	178373	0.8177	70	26	44	121.471	68.3547	0	0
2022-03-19	2	2	BioNTech	2	218140	118792	133103	0.610172	151	61	90	194.927	55.9194	0	1
2022-03-19	2	2	BioNTech	3	218140	6747	6813	0.0312322	2	1	1	34	4.24264	0	0
2022-03-19	2	2	None	0	218140	11154			34	7	27			0	0
2022-03-19	2	2	Sinovac	1	218140	8751	26161	0.119928	9	2	7	24.8889	7.75314	0	0
2022-03-19	2	2	Sinovac	2	218140	14324	16661	0.0763776	15	6	9	99.9333	77.4841	0	0
2022-03-19	2	2	Sinovac	3	218140	1631	1649	0.00755937	0
2022-03-20	2	1	BioNTech	1	229160	45614	186164	0.812376	76	21	55	117.803	71.1505	0	0
2022-03-20	2	1	BioNTech	2	229160	121044	135354	0.590653	124	43	81	188.839	66.7103	0	0
2022-03-20	2	1	BioNTech	3	229160	6362	6431	0.0280634	2		2	37	19.799	0	0
2022-03-20	2	1	None	0	229160	9420			38	13	25			0	0
2022-03-20	2	1	Sinovac	1	229160	10279	30193	0.131755	21	7	14	31.619	18.9934	0	1
2022-03-20	2	1	Sinovac	2	229160	16371	19023	0.0830119	15	3	12	57	47.5515	0	0
2022-03-20	2	1	Sinovac	3	229160	1775	1792	0.00781986	1		1	203		0	0
2022-03-20	2	2	BioNTech	1	218140	40733	178674	0.819079	70	17	53	119.243	69.8116	0	0
2022-03-20	2	2	BioNTech	2	218140	118953	133697	0.612895	116	37	79	192.586	63.1523	0	0
2022-03-20	2	2	BioNTech	3	218140	7027	7095	0.032525	0
2022-03-20	2	2	None	0	218140	10668			24	7	17			0	0
2022-03-20	2	2	Sinovac	1	218140	8791	26312	0.12062	11	5	6	32.9091	9.0383	0	1
2022-03-20	2	2	Sinovac	2	218140	14375	16763	0.0768451	18	5	13	43.0556	20.6582	0	1
2022-03-20	2	2	Sinovac	3	218140	1667	1685	0.0077244	2		2	44.5	20.5061	0	0
2022-03-21	2	1	BioNTech	1	229160	45419	186453	0.813637	94	18	76	117.957	68.7135	0	0
2022-03-21	2	1	BioNTech	2	229160	121157	135762	0.592433	136	31	105	198.801	55.7315	0	1
2022-03-21	2	1	BioNTech	3	229160	6531	6602	0.0288096	2	2		38	24.0416	0	0
2022-03-21	2	1	None	0	229160	8845			41	14	27			0	0
2022-03-21	2	1	Sinovac	1	229160	10359	30441	0.132837	14	5	9	37.3571	17.4515	0	0
2022-03-21	2	1	Sinovac	2	229160	16461	19170	0.0836533	26	6	20	75.8846	73.9061	0	0
2022-03-21	2	1	Sinovac	3	229160	1816	1834	0.00800314	0
2022-03-21	2	2	BioNTech	1	218140	40499	178883	0.820038	73	15	58	113.63	67.6432	0	1
2022-03-21	2	2	BioNTech	2	218140	118989	134070	0.614605	131	23	108	193.382	64.426	0	1
2022-03-21	2	2	BioNTech	3	218140	7248	7316	0.0335381	2	1	1	23	1.41421	0	0
2022-03-21	2	2	None	0	218140	10218			29	7	22			0	0
2022-03-21	2	2	Sinovac	1	218140	8876	26529	0.121615	16	2	14	32.9375	11.6302	0	0
2022-03-21	2	2	Sinovac	2	218140	14433	16884	0.0773998	18	4	14	53.8333	40.8775	0	0
2022-03-21	2	2	Sinovac	3	218140	1710	1730	0.00793069	1	1		162		0	0
2022-03-22	2	1	BioNTech	1	229160	45185	186732	0.814854	81	17	64	118.716	72.6507	0	0
2022-03-22	2	1	BioNTech	2	229160	121248	136181	0.594262	131	39	92	200.092	57.5682	0	0
2022-03-22	2	1	BioNTech	3	229160	6721	6794	0.0296474	3		3	16	1	0	0
2022-03-22	2	1	None	0	229160	8289			42	9	33			0	1
2022-03-22	2	1	Sinovac	1	229160	10421	30677	0.133867	19	3	16	31	15.7092	0	0
2022-03-22	2	1	Sinovac	2	229160	16556	19330	0.0843515	17	3	14	68.4118	46.7387	0	0
2022-03-22	2	1	Sinovac	3	229160	1855	1873	0.00817333	0
2022-03-22	2	2	BioNTech	1	218140	40256	179107	0.821064	68	12	56	123.75	70.7181	0	1
2022-03-22	2	2	BioNTech	2	218140	119032	134464	0.616411	112	17	95	202.223	50.8874	0	0
2022-03-22	2	2	BioNTech	3	218140	7466	7536	0.0345466	0
2022-03-22	2	2	None	0	218140	9785			37	5	32			0	0
2022-03-22	2	2	Sinovac	1	218140	8921	26709	0.12244	27	4	23	29.5926	8.97115	0	1
2022-03-22	2	2	Sinovac	2	218140	14499	17003	0.0779454	19	5	14	53.9474	52.0219	0	0
2022-03-22	2	2	Sinovac	3	218140	1744	1765	0.00809113	0
2022-03-23	2	1	BioNTech	1	229160	44925	186972	0.815902	75	19	56	114.92	69.3639	0	0
2022-03-23	2	1	BioNTech	2	229160	121309	136600	0.59609	84	19	65	200.238	56.8517	0	0
2022-03-23	2	1	BioNTech	3	229160	6945	7021	0.030638	1		1	30		0	0
2022-03-23	2	1	None	0	229160	7821			29	7	22			0	2
2022-03-23	2	1	Sinovac	1	229160	10403	30863	0.134679	25	4	21	31.32	21.6231	0	0
2022-03-23	2	1	Sinovac	2	229160	16688	19515	0.0851588	10	2	8	50.8	20.6495	0	0
2022-03-23	2	1	Sinovac	3	229160	1891	1909	0.00833042	0
2022-03-23	2	2	BioNTech	1	218140	40014	179283	0.821871	50	15	35	109.48	67.3511	0	1
2022-03-23	2	2	BioNTech	2	218140	119054	134814	0.618016	126	31	95	196.405	64.3676	0	0
2022-03-23	2	2	BioNTech	3	218140	7682	7752	0.0355368	0
2022-03-23	2	2	None	0	218140	9403			23	4	19			0	0
2022-03-23	2	2	Sinovac	1	218140	8932	26878	0.123214	18	7	11	28.8889	8.10148	0	0
2022-03-23	2	2	Sinovac	2	218140	14576	17134	0.0785459	10	3	7	52.1	51.9539	0	0
2022-03-23	2	2	Sinovac	3	218140	1779	1800	0.00825158	0
2022-03-24	2	1	BioNTech	1	229160	44681	187123	0.81656	72	20	52	111.597	64.5615	0	0
2022-03-24	2	1	BioNTech	2	229160	121375	136920	0.597486	113	45	68	201.752	59.9027	0	0
2022-03-24	2	1	BioNTech	3	229160	7114	7191	0.0313798	2		2	28	8.48528	0	0
2022-03-24	2	1	None	0	229160	7507			34	12	22			0	1
2022-03-24	2	1	Sinovac	1	229160	10350	30997	0.135264	15	3	12	34.6	6.75912	0	1
2022-03-24	2	1	Sinovac	2	229160	16801	19677	0.0858658	16	7	9	70.3125	53.0003	0	0
2022-03-24	2	1	Sinovac	3	229160	1930	1948	0.00850061	1	1		17		0	0
2022-03-24	2	2	BioNTech	1	218140	39813	179417	0.822486	70	19	51	116.143	67.5199	0	0
2022-03-24	2	2	BioNTech	2	218140	118995	135099	0.619322	120	43	77	204.775	57.4613	0	0
2022-03-24	2	2	BioNTech	3	218140	7900	7970	0.0365362	2		2	54	21.2132	0	0
2022-03-24	2	2	None	0	218140	9114			17	8	9			1	1
2022-03-24	2	2	Sinovac	1	218140	8907	27010	0.12382	18	6	12	34.2222	12.502	0	0
2022-03-24	2	2	Sinovac	2	218140	14668	17273	0.0791831	8	2	6	40.125	28.7026	0	0
2022-03-24	2	2	Sinovac	3	218140	1816	1837	0.0084212	0
2022-03-25	2	1	BioNTech	1	229160	44329	187260	0.817158	58	22	36	123.586	72.2311	0	1
2022-03-25	2	1	BioNTech	2	229160	120850	137337	0.599306	83	24	59	173.916	81.1541	0	0
2022-03-25	2	1	BioNTech	3	229160	7941	8020	0.0349974	0
2022-03-25	2	1	None	0	229160	7188			30	10	20			0	1
2022-03-25	2	1	Sinovac	1	229160	10260	31145	0.135909	15	3	12	32.2	8.81719	0	0
2022-03-25	2	1	Sinovac	2	229160	16930	19900	0.0868389	8	5	3	58.625	51.5889	0	0
2022-03-25	2	1	Sinovac	3	229160	2007	2026	0.00884098	1	1		124		0	0
2022-03-25	2	2	BioNTech	1	218140	39533	179533	0.823017	41	13	28	112.049	70.2314	0	0
2022-03-25	2	2	BioNTech	2	218140	118431	135425	0.620817	99	31	68	195.253	70.9982	0	0
2022-03-25	2	2	BioNTech	3	218140	8668	8740	0.040066	2		2	79	4.24264	0	0
2022-03-25	2	2	None	0	218140	8845			23	4	19			0	0
2022-03-25	2	2	Sinovac	1	218140	8816	27146	0.124443	13	7	6	37	16.0831	0	2
2022-03-25	2	2	Sinovac	2	218140	14783	17482	0.0801412	6	1	5	55.5	26.6815	0	0
2022-03-25	2	2	Sinovac	3	218140	1902	1923	0.00881544	0
2022-03-26	2	1	BioNTech	1	229160	43876	187435	0.817922	54	13	41	122.815	69.6108	0	0
2022-03-26	2	1	BioNTech	2	229160	120014	137907	0.601794	63	28	35	204.238	53.9237	0	0
2022-03-26	2	1	BioNTech	3	229160	9264	9343	0.0407706	1	1		17		0	0
2022-03-26	2	1	None	0	229160	6854			20	7	13			0	0
2022-03-26	2	1	Sinovac	1	229160	10081	31274	0.136472	9	4	5	38	11.6512	0	0
2022-03-26	2	1	Sinovac	2	229160	17105	20193	0.0881175	15	7	8	54.8	48.7196	0	1
2022-03-26	2	1	Sinovac	3	229160	2116	2136	0.009321	0
2022-03-26	2	2	BioNTech	1	218140	39155	179675	0.823668	49	14	35	108.163	72.1259	0	0
2022-03-26	2	2	BioNTech	2	218140	117627	135904	0.623013	83	33	50	200.096	58.6791	0	0
2022-03-26	2	2	BioNTech	3	218140	9850	9924	0.0454937	3	2	1	31.6667	25.482	0	0
2022-03-26	2	2	None	0	218140	8568			14	3	11			0	0
2022-03-26	2	2	Sinovac	1	218140	8646	27258	0.124956	17	3	14	37.8824	16.2014	0	0
2022-03-26	2	2	Sinovac	2	218140	14959	17751	0.0813743	11	2	9	44.3636	22.1688	0	0
2022-03-26	2	2	Sinovac	3	218140	1989	2010	0.00921427	1	1		125		0	0
2022-03-27	2	1	BioNTech	1	229160	43451	187665	0.818926	43	9	34	130.581	67.7696	0	0
2022-03-27	2	1	BioNTech	2	229160	119251	138508	0.604416	67	21	46	193.06	65.27	0	0
2022-03-27	2	1	BioNTech	3	229160	10564	10644	0.0464479	2		2	24	8.48528	0	0
2022-03-27	2	1	None	0	229160	6536			17	5	12			0	1
2022-03-27	2	1	Sinovac	1	229160	10014	31342	0.136769	12	3	9	31.8333	10.9945	0	0
2022-03-27	2	1	Sinovac	2	229160	17141	20319	0.0886673	14	6	8	70.7143	66.7111	0	1
2022-03-27	2	1	Sinovac	3	229160	2191	2211	0.00964828	0
2022-03-27	2	2	BioNTech	1	218140	38662	179867	0.824548	20	6	14	122.8	70.0538	1	3
2022-03-27	2	2	BioNTech	2	218140	116883	136540	0.625928	63	17	46	198.984	57.4039	0	0
2022-03-27	2	2	BioNTech	3	218140	11144	11221	0.0514394	2	1	1	31	22.6274	0	0
2022-03-27	2	2	None	0	218140	8298			19	4	15			0	0
2022-03-27	2	2	Sinovac	1	218140	8589	27322	0.12525	9	2	7	31	9.81071	0	0
2022-03-27	2	2	Sinovac	2	218140	14997	17855	0.0818511	11	5	6	69.7273	56.3508	0	0
2022-03-27	2	2	Sinovac	3	218140	2043	2065	0.0094664	1	1		43		0	0
2022-03-28	2	1	BioNTech	1	229160	43103	187852	0.819742	35	13	22	118.086	71.102	0	0
2022-03-28	2	1	BioNTech	2	229160	118755	139000	0.606563	61	23	38	189.131	69.5697	0	1
2022-03-28	2	1	BioNTech	3	229160	11483	11565	0.0504669	3	3		25.6667	14.1539	0	0
2022-03-28	2	1	None	0	229160	6193			13	2	11			0	0
2022-03-28	2	1	Sinovac	1	229160	9891	31481	0.137376	4	1	3	27	5.88784	0	0
2022-03-28	2	1	Sinovac	2	229160	17278	20569	0.0897582	4		4	104.75	63.1368	0	0
2022-03-28	2	1	Sinovac	3	229160	2290	2310	0.0100803	1	1		26		0	0
2022-03-28	2	2	BioNTech	1	218140	38282	179994	0.825131	30	10	20	115.8	72.9045	0	1
2022-03-28	2	2	BioNTech	2	218140	116450	137027	0.628161	77	29	48	195	69.1467	0	0
2022-03-28	2	2	BioNTech	3	218140	11999	12078	0.0553681	2		2	37	31.1127	0	0
2022-03-28	2	2	None	0	218140	8042			19	9	10			0	1
2022-03-28	2	2	Sinovac	1	218140	8469	27432	0.125754	12	5	7	38.5833	15.5999	0	0
2022-03-28	2	2	Sinovac	2	218140	15121	18076	0.0828642	6	4	2	97.3333	88.6559	0	0
2022-03-28	2	2	Sinovac	3	218140	2128	2151	0.00986064	0
2022-03-29	2	1	BioNTech	1	229160	42723	188044	0.82058	26	7	19	105.692	75.8756	0	0
2022-03-29	2	1	BioNTech	2	229160	118405	139537	0.608906	56	14	42	193.071	69.063	0	0
2022-03-29	2	1	BioNTech	3	229160	12306	12391	0.0540714	4		4	22	4.6188	0	0
2022-03-29	2	1	None	0	229160	5877			17	7	10			0	0
2022-03-29	2	1	Sinovac	1	229160	9736	31592	0.13786	11	2	9	27.3636	6.51572	0	0
2022-03-29	2	1	Sinovac	2	229160	17466	20831	0.0909016	6		6	42.1667	25.6703	0	0
2022-03-29	2	1	Sinovac	3	229160	2359	2380	0.0103858	0
2022-03-29	2	2	BioNTech	1	218140	37943	180138	0.825791	29	11	18	96.4483	72.1747	0	0
2022-03-29	2	2	BioNTech	2	218140	115963	137480	0.630237	32	10	22	190.406	71.275	0	0
2022-03-29	2	2	BioNTech	3	218140	12860	12941	0.0593243	1		1	51		0	0
2022-03-29	2	2	None	0	218140	7784			8	1	7			0	0
2022-03-29	2	2	Sinovac	1	218140	8357	27527	0.12619	18	8	10	37.4444	13.6736	0	0
2022-03-29	2	2	Sinovac	2	218140	15238	18271	0.0837581	9	4	5	81.2222	51.161	0	0
2022-03-29	2	2	Sinovac	3	218140	2200	2223	0.0101907	0
2022-03-30	2	1	BioNTech	1	229160	42375	188211	0.821308	29	13	16	118.931	65.244	0	0
2022-03-30	2	1	BioNTech	2	229160	117983	140026	0.61104	57	18	39	203.404	51.0395	0	1
2022-03-30	2	1	BioNTech	3	229160	13157	13246	0.0578024	3	1	2	17	2	0	0
2022-03-30	2	1	None	0	229160	5576			18	9	9			0	2
2022-03-30	2	1	Sinovac	1	229160	9566	31709	0.138371	6	5	1	50.6667	31.7658	0	2
2022-03-30	2	1	Sinovac	2	229160	17655	21107	0.092106	9	4	5	62.1111	34.5306	0	0
2022-03-30	2	1	Sinovac	3	229160	2440	2461	0.0107392	0
2022-03-30	2	2	BioNTech	1	218140	37608	180289	0.826483	21	11	10	146.143	74.9262	0	0
2022-03-30	2	2	BioNTech	2	218140	115552	137937	0.632332	50	18	32	189.38	77.5286	0	0
2022-03-30	2	2	BioNTech	3	218140	13695	13777	0.0631567	5		5	20.2	5.35724	0	0
2022-03-30	2	2	None	0	218140	7542			10	4	6			0	0
2022-03-30	2	2	Sinovac	1	218140	8205	27610	0.12657	3	1	2	23	8.66025	0	0
2022-03-30	2	2	Sinovac	2	218140	15379	18488	0.0847529	6		6	77.3333	37.9245	0	0
2022-03-30	2	2	Sinovac	3	218140	2267	2290	0.0104978	0
2022-03-31	2	1	BioNTech	1	229160	41966	188352	0.821924	23	9	14	129.609	74.6883	0	2
2022-03-31	2	1	BioNTech	2	229160	117582	140547	0.613314	35	13	22	209.714	65.2599	0	2
2022-03-31	2	1	BioNTech	3	229160	14019	14111	0.0615771	4	2	2	20	3.3665	0	0
2022-03-31	2	1	None	0	229160	5328			11	8	3			0	2
2022-03-31	2	1	Sinovac	1	229160	9394	31798	0.138759	7	5	2	35.1429	18.7032	0	1
2022-03-31	2	1	Sinovac	2	229160	17826	21362	0.0932187	9	4	5	69	43.7464	0	0
2022-03-31	2	1	Sinovac	3	229160	2515	2536	0.0110665	0
2022-03-31	2	2	BioNTech	1	218140	37191	180395	0.826969	21	6	15	110.476	74.6623	0	0
2022-03-31	2	2	BioNTech	2	218140	115155	138439	0.634634	44	17	27	206.25	58.8886	0	0
2022-03-31	2	2	BioNTech	3	218140	14539	14626	0.0670487	3	2	1	23	8.544	0	0
2022-03-31	2	2	None	0	218140	7355			8	1	7			0	0
2022-03-31	2	2	Sinovac	1	218140	8043	27681	0.126896	6	2	4	36.8333	8.6814	0	0
2022-03-31	2	2	Sinovac	2	218140	15529	18718	0.0858073	7	4	3	71.4286	81.6739	0	0
2022-03-31	2	2	Sinovac	3	218140	2341	2364	0.0108371	1		1	52		0	0
2022-04-01	2	1	BioNTech	1	229160	41581	188505	0.822591	29	12	17	122.483	79.1935	0	0
2022-04-01	2	1	BioNTech	2	229160	117237	141062	0.615561	41	23	18	185.39	79.7082	1	1
2022-04-01	2	1	BioNTech	3	229160	14840	14936	0.0651772	2	1	1	30	15.5563	0	0
2022-04-01	2	1	None	0	229160	5069			11	6	5			0	0
2022-04-01	2	1	Sinovac	1	229160	9147	31893	0.139174	4	2	2	31.5	15.864	0	0
2022-04-01	2	1	Sinovac	2	229160	18062	21697	0.0946806	8	3	5	61.125	16.9742	0	0
2022-04-01	2	1	Sinovac	3	229160	2605	2626	0.0114592	0
2022-04-01	2	2	BioNTech	1	218140	36743	180473	0.827326	25	12	13	87.04	65.1348	0	0
2022-04-01	2	2	BioNTech	2	218140	114764	138944	0.636949	48	20	28	168.25	76.6708	0	0
2022-04-01	2	2	BioNTech	3	218140	15388	15478	0.0709544	5		5	27.2	19.0184	0	0
2022-04-01	2	2	None	0	218140	7196			7	5	2			0	0
2022-04-01	2	2	Sinovac	1	218140	7722	27754	0.12723	2		2	36	7.07107	0	0
2022-04-01	2	2	Sinovac	2	218140	15831	19106	0.087586	4	1	3	55.5	33.0101	0	0
2022-04-01	2	2	Sinovac	3	218140	2419	2443	0.0111992	1		1	61		0	0
2022-04-02	2	1	BioNTech	1	229160	41133	188625	0.823115	19	9	10	111	69.5014	0	0
2022-04-02	2	1	BioNTech	2	229160	116659	141601	0.617913	39	14	25	177.359	86.7994	0	0
2022-04-02	2	1	BioNTech	3	229160	15914	16012	0.0698726	0
2022-04-02	2	1	None	0	229160	4863			13	5	8			0	0
2022-04-02	2	1	Sinovac	1	229160	8806	31968	0.139501	6	1	5	38.5	16.1338	0	0
2022-04-02	2	1	Sinovac	2	229160	18390	22109	0.0964784	6	5	1	48.8333	21.9127	0	0
2022-04-02	2	1	Sinovac	3	229160	2681	2702	0.0117909	0
2022-04-02	2	2	BioNTech	1	218140	36248	180576	0.827799	18	8	10	135	72.1885	0	1
2022-04-02	2	2	BioNTech	2	218140	114189	139517	0.639576	33	10	23	191.152	79.3403	0	0
2022-04-02	2	2	BioNTech	3	218140	16483	16578	0.0759971	2	2		16.5	2.12132	0	0
2022-04-02	2	2	None	0	218140	7030			8	4	4			0	0
2022-04-02	2	2	Sinovac	1	218140	7430	27810	0.127487	3	1	2	30.6667	13.5031	0	0
2022-04-02	2	2	Sinovac	2	218140	16115	19452	0.0891721	2	1	1	120.5	78.4889	0	0
2022-04-02	2	2	Sinovac	3	218140	2476	2501	0.0114651	0
2022-04-03	2	1	BioNTech	1	229160	40564	188779	0.823787	12	3	9	127.083	77.7074	0	0
2022-04-03	2	1	BioNTech	2	229160	116248	142305	0.620985	34	16	18	166.971	85.1229	0	0
2022-04-03	2	1	BioNTech	3	229160	16990	17088	0.074568	2		2	20	2.82843	0	0
2022-04-03	2	1	None	0	229160	4657			7	1	6			0	0
2022-04-03	2	1	Sinovac	1	229160	8724	32007	0.139671	5	2	3	29.2	7.19027	0	0
2022-04-03	2	1	Sinovac	2	229160	18454	22224	0.0969803	4	2	2	61	24.2074	0	0
2022-04-03	2	1	Sinovac	3	229160	2726	2747	0.0119873	0
2022-04-03	2	2	BioNTech	1	218140	35689	180689	0.828317	16	5	11	117.812	78.906	0	0
2022-04-03	2	2	BioNTech	2	218140	113722	140171	0.642574	20	6	14	172.25	80.659	0	0
2022-04-03	2	2	BioNTech	3	218140	17569	17666	0.0809847	6	3	3	40.5	46.5822	0	0
2022-04-03	2	2	None	0	218140	6887			3	2	1			0	0
2022-04-03	2	2	Sinovac	1	218140	7318	27832	0.127588	4	2	2	26	7.52773	0	0
2022-04-03	2	2	Sinovac	2	218140	16200	19583	0.0897726	3		3	34.6667	27.4287	0	0
2022-04-03	2	2	Sinovac	3	218140	2520	2545	0.0116668	0
2022-04-04	2	1	BioNTech	1	229160	40147	188918	0.824393	19	9	10	103.158	74.252	0	0
2022-04-04	2	1	BioNTech	2	229160	115854	142849	0.623359	23	9	14	191.957	77.0227	0	0
2022-04-04	2	1	BioNTech	3	229160	17892	17992	0.0785128	2	1	1	18.5	0.707107	0	0
2022-04-04	2	1	None	0	229160	4431			7	6	1			0	1
2022-04-04	2	1	Sinovac	1	229160	8483	32087	0.14002	4	1	3	35.5	6.45497	0	0
2022-04-04	2	1	Sinovac	2	229160	18700	22540	0.0983592	4	2	2	48.25	30.0153	0	0
2022-04-04	2	1	Sinovac	3	229160	2792	2813	0.0122753	0
2022-04-04	2	2	BioNTech	1	218140	35261	180788	0.828771	17	11	6	101	71.4948	0	0
2022-04-04	2	2	BioNTech	2	218140	113327	140682	0.644916	19	7	12	190.474	88.202	0	0
2022-04-04	2	2	BioNTech	3	218140	18449	18552	0.0850463	4	3	1	40	24.1247	0	0
2022-04-04	2	2	None	0	218140	6708			2	1	1			0	0
2022-04-04	2	2	Sinovac	1	218140	7152	27909	0.127941	3	1	2	37	11	0	0
2022-04-04	2	2	Sinovac	2	218140	16352	19822	0.0908682	6	1	5	48.6667	19.5619	0	1
2022-04-04	2	2	Sinovac	3	218140	2604	2629	0.0120519	0
2022-04-05	2	1	BioNTech	1	229160	39719	189087	0.825131	21	11	10	91.1905	71.7409	0	0
2022-04-05	2	1	BioNTech	2	229160	115526	143427	0.625881	25	14	11	188.36	85.0102	0	0
2022-04-05	2	1	BioNTech	3	229160	18773	18875	0.082366	2	1	1	32.5	6.36396	0	0
2022-04-05	2	1	None	0	229160	4175			5	2	3			0	0
2022-04-05	2	1	Sinovac	1	229160	8279	32167	0.140369	3	2	1	36.3333	7.23418	0	0
2022-04-05	2	1	Sinovac	2	229160	18878	22820	0.0995811	1	1		88		0	0
2022-04-05	2	1	Sinovac	3	229160	2890	2911	0.0127029	0
2022-04-05	2	2	BioNTech	1	218140	34856	180898	0.829275	14	7	7	101.071	70.6099	0	0
2022-04-05	2	2	BioNTech	2	218140	112819	141180	0.647199	21	12	9	203.952	74.5362	0	0
2022-04-05	2	2	BioNTech	3	218140	19432	19539	0.0895709	5	2	3	23.8	7.25948	0	0
2022-04-05	2	2	None	0	218140	6532			5	1	4			0	0
2022-04-05	2	2	Sinovac	1	218140	6978	27973	0.128234	8	1	7	31.875	10.9732	0	0
2022-04-05	2	2	Sinovac	2	218140	16500	20057	0.0919455	2	2		38.5	30.4056	0	0
2022-04-05	2	2	Sinovac	3	218140	2685	2710	0.0124232	0
2022-04-06	2	1	BioNTech	1	229160	39279	189209	0.825663	21	5	16	67.0952	52.8497	0	0
2022-04-06	2	1	BioNTech	2	229160	115193	143968	0.628242	24	11	13	207.75	79.0153	0	0
2022-04-06	2	1	BioNTech	3	229160	19620	19724	0.0860709	3	1	2	24.3333	7.76745	0	0
2022-04-06	2	1	None	0	229160	3992			4		4			0	0
2022-04-06	2	1	Sinovac	1	229160	8070	32223	0.140614	4	2	2	32	12.5167	0	0
2022-04-06	2	1	Sinovac	2	229160	19055	23082	0.100724	7	2	5	60.7143	62.7899	0	0
2022-04-06	2	1	Sinovac	3	229160	2974	2995	0.0130695	0
2022-04-06	2	2	BioNTech	1	218140	34465	180997	0.829729	11	5	6	139.364	76.5588	0	0
2022-04-06	2	2	BioNTech	2	218140	112355	141656	0.649381	31	14	17	195.258	68.711	0	0
2022-04-06	2	2	BioNTech	3	218140	20346	20458	0.0937838	4		4	22.5	2.38048	0	0
2022-04-06	2	2	None	0	218140	6364			2		2			0	0
2022-04-06	2	2	Sinovac	1	218140	6839	28037	0.128528	2	2		53	25.4558	0	0
2022-04-06	2	2	Sinovac	2	218140	16629	20252	0.0928395	4	1	3	84.5	81.0041	0	0
2022-04-06	2	2	Sinovac	3	218140	2749	2774	0.0127166	0
2022-04-07	2	1	BioNTech	1	229160	38844	189308	0.826095	10	6	4	103.3	84.2668	0	0
2022-04-07	2	1	BioNTech	2	229160	114898	144481	0.630481	25	17	8	209.56	73.6925	0	0
2022-04-07	2	1	BioNTech	3	229160	20401	20508	0.0894921	5	2	3	18.8	1.78885	0	0
2022-04-07	2	1	None	0	229160	3826			7	3	4			0	0
2022-04-07	2	1	Sinovac	1	229160	7880	32286	0.140888	2		2	39	11.3137	0	0
2022-04-07	2	1	Sinovac	2	229160	19229	23331	0.101811	1	1		28		0	0
2022-04-07	2	1	Sinovac	3	229160	3042	3063	0.0133662	0
2022-04-07	2	2	BioNTech	1	218140	34080	181079	0.830105	5	1	4	86.8	46.1162	0	0
2022-04-07	2	2	BioNTech	2	218140	111958	142112	0.651472	25	12	13	216.24	50.8374	0	0
2022-04-07	2	2	BioNTech	3	218140	21164	21280	0.097552	2		2	36	16.9706	0	0
2022-04-07	2	2	None	0	218140	6232			4		4			0	0
2022-04-07	2	2	Sinovac	1	218140	6656	28085	0.128748	2	2		34.5	4.94975	0	0
2022-04-07	2	2	Sinovac	2	218140	16802	20481	0.0938892	7	4	3	65.4286	59.8243	0	0
2022-04-07	2	2	Sinovac	3	218140	2801	2826	0.012955	0
2022-04-08	2	1	BioNTech	1	229160	38425	189406	0.826523	15	9	6	94.6	69.5699	0	0
2022-04-08	2	1	BioNTech	2	229160	114476	144988	0.632693	23	11	12	207.87	65.9113	0	0
2022-04-08	2	1	BioNTech	3	229160	21300	21412	0.0934369	2	1	1	20	1.41421	0	0
2022-04-08	2	1	None	0	229160	3659			4	3	1			0	0
2022-04-08	2	1	Sinovac	1	229160	7600	32348	0.141159	0
2022-04-08	2	1	Sinovac	2	229160	19501	23671	0.103295	7	3	4	70.2857	41.0517	0	0
2022-04-08	2	1	Sinovac	3	229160	3109	3130	0.0136586	0
2022-04-08	2	2	BioNTech	1	218140	33662	181153	0.830444	8	4	4	134.5	72.2397	0	0
2022-04-08	2	2	BioNTech	2	218140	111435	142599	0.653704	21	7	14	210.762	56.1417	0	0
2022-04-08	2	2	BioNTech	3	218140	22147	22265	0.102067	1		1	19		0	0
2022-04-08	2	2	None	0	218140	6102			8	1	7			0	1
2022-04-08	2	2	Sinovac	1	218140	6369	28137	0.128986	2	2		38.5	2.12132	0	0
2022-04-08	2	2	Sinovac	2	218140	17061	20818	0.0954341	3		3	37	18.3303	0	0
2022-04-08	2	2	Sinovac	3	218140	2872	2897	0.0132805	0
2022-04-09	2	1	BioNTech	1	229160	37946	189527	0.827051	13	5	8	102.692	81.3628	0	0
2022-04-09	2	1	BioNTech	2	229160	113932	145573	0.635246	29	8	21	198.586	76.7433	0	0
2022-04-09	2	1	BioNTech	3	229160	22404	22518	0.0982632	7	3	4	20.1429	3.4365	0	0
2022-04-09	2	1	None	0	229160	3483			9	1	8			0	0
2022-04-09	2	1	Sinovac	1	229160	7337	32399	0.141382	2	1	1	41	2.82843	0	0
2022-04-09	2	1	Sinovac	2	229160	19728	23985	0.104665	4	1	3	54	23.7346	0	0
2022-04-09	2	1	Sinovac	3	229160	3189	3210	0.0140077	0
2022-04-09	2	2	BioNTech	1	218140	33185	181246	0.83087	11	2	9	151.455	71.4064	0	0
2022-04-09	2	2	BioNTech	2	218140	110941	143161	0.65628	33	9	24	180.485	89.3606	0	0
2022-04-09	2	2	BioNTech	3	218140	23181	23300	0.106812	1	1		21		0	0
2022-04-09	2	2	None	0	218140	5956			7	1	6			0	0
2022-04-09	2	2	Sinovac	1	218140	6125	28182	0.129192	4	2	2	45	8.3666	0	0
2022-04-09	2	2	Sinovac	2	218140	17261	21105	0.0967498	3		3	126.667	83.7636	0	0
2022-04-09	2	2	Sinovac	3	218140	2956	2981	0.0136655	1		1	71		0	0
2022-04-10	2	1	BioNTech	1	229160	37376	189637	0.827531	9	3	6	107.111	73.0282	0	0
2022-04-10	2	1	BioNTech	2	229160	113510	146240	0.638157	24	8	16	228.833	56.1076	0	0
2022-04-10	2	1	BioNTech	3	229160	23457	23578	0.102889	3	2	1	57.3333	17.7858	0	0
2022-04-10	2	1	None	0	229160	3337			6	2	4			0	0
2022-04-10	2	1	Sinovac	1	229160	7212	32426	0.141499	1		1	19		0	0
2022-04-10	2	1	Sinovac	2	229160	19821	24135	0.105319	3		3	57.6667	33.2916	0	0
2022-04-10	2	1	Sinovac	3	229160	3242	3263	0.014239	0
2022-04-10	2	2	BioNTech	1	218140	32612	181321	0.831214	4	1	3	107.5	65.5718	0	0
2022-04-10	2	2	BioNTech	2	218140	110507	143798	0.659201	11	2	9	167.545	94.7611	0	0
2022-04-10	2	2	BioNTech	3	218140	24218	24338	0.111571	1		1	24		0	0
2022-04-10	2	2	None	0	218140	5855			2		2			0	0
2022-04-10	2	2	Sinovac	1	218140	6017	28201	0.129279	1		1	42		0	0
2022-04-10	2	2	Sinovac	2	218140	17337	21228	0.0973137	5	1	4	63.4	32.7689	0	0
2022-04-10	2	2	Sinovac	3	218140	2999	3025	0.0138672	0
2022-04-11	2	1	BioNTech	1	229160	36961	189709	0.827845	10	5	5	102.8	80.0525	0	0
2022-04-11	2	1	BioNTech	2	229160	113178	146718	0.640243	10	5	5	180.5	90.285	0	0
2022-04-11	2	1	BioNTech	3	229160	24240	24364	0.106319	2		2	23.5	4.94975	0	0
2022-04-11	2	1	None	0	229160	3196			2		2			0	0
2022-04-11	2	1	Sinovac	1	229160	7009	32489	0.141774	1	1		40		0	0
2022-04-11	2	1	Sinovac	2	229160	20028	24400	0.106476	3		3	94.6667	69.6012	0	0
2022-04-11	2	1	Sinovac	3	229160	3297	3318	0.014479	0
2022-04-11	2	2	BioNTech	1	218140	32278	181395	0.831553	6	2	4	94	51.1038	0	0
2022-04-11	2	2	BioNTech	2	218140	110121	144202	0.661053	14	5	9	162.071	91.2094	0	0
2022-04-11	2	2	BioNTech	3	218140	24996	25117	0.115142	0
2022-04-11	2	2	None	0	218140	5727			3		3			0	0
2022-04-11	2	2	Sinovac	1	218140	5801	28253	0.129518	0
2022-04-11	2	2	Sinovac	2	218140	17540	21495	0.0985376	2	1	1	77	5.65685	0	0
2022-04-11	2	2	Sinovac	3	218140	3058	3084	0.0141377	0
2022-04-12	2	1	BioNTech	1	229160	36625	189800	0.828242	5	1	4	117.6	73.3676	0	0
2022-04-12	2	1	BioNTech	2	229160	112885	147135	0.642062	6	3	3	240.333	14.6515	0	0
2022-04-12	2	1	BioNTech	3	229160	24938	25064	0.109373	1	1		27		0	0
2022-04-12	2	1	None	0	229160	3045			0
2022-04-12	2	1	Sinovac	1	229160	6789	32547	0.142027	0
2022-04-12	2	1	Sinovac	2	229160	20263	24677	0.107685	1	1		32		0	0
2022-04-12	2	1	Sinovac	3	229160	3336	3357	0.0146492	0
2022-04-12	2	2	BioNTech	1	218140	31923	181453	0.831819	4	1	3	104.75	55.2291	0	0
2022-04-12	2	2	BioNTech	2	218140	109746	144609	0.662918	17	10	7	225.529	59.1377	0	0
2022-04-12	2	2	BioNTech	3	218140	25764	25885	0.118662	3	3		22.6667	4.72582	0	0
2022-04-12	2	2	None	0	218140	5633			2	1	1			0	0
2022-04-12	2	2	Sinovac	1	218140	5636	28286	0.129669	1	1		40		0	0
2022-04-12	2	2	Sinovac	2	218140	17684	21693	0.0994453	1	1		18		0	0
2022-04-12	2	2	Sinovac	3	218140	3110	3136	0.0143761	0
2022-04-13	2	1	BioNTech	1	229160	36338	189866	0.82853	4	2	2	90	75.4188	0	0
2022-04-13	2	1	BioNTech	2	229160	112666	147483	0.643581	7	2	5	235.571	17.9894	0	0
2022-04-13	2	1	BioNTech	3	229160	25498	25625	0.111821	0
2022-04-13	2	1	None	0	229160	2936			9	5	4			0	0
2022-04-13	2	1	Sinovac	1	229160	6583	32590	0.142215	1		1	39		0	0
2022-04-13	2	1	Sinovac	2	229160	20461	24926	0.108771	2	2		23.5	7.77817	0	1
2022-04-13	2	1	Sinovac	3	229160	3386	3407	0.0148673	0
2022-04-13	2	2	BioNTech	1	218140	31608	181495	0.832012	1		1	63		0	0
2022-04-13	2	2	BioNTech	2	218140	109455	144962	0.664537	8	4	4	140.5	95.1495	0	0
2022-04-13	2	2	BioNTech	3	218140	26388	26512	0.121537	1	1		24		0	0
2022-04-13	2	2	None	0	218140	5549			3	1	2			0	0
2022-04-13	2	2	Sinovac	1	218140	5449	28326	0.129852	1	1		21		0	0
2022-04-13	2	2	Sinovac	2	218140	17857	21919	0.100481	3	1	2	20.6667	3.05505	0	0
2022-04-13	2	2	Sinovac	3	218140	3162	3188	0.0146145	0
2022-04-14	2	1	BioNTech	1	229160	36106	189923	0.828779	4	3	1	135.25	61.1848	0	1
2022-04-14	2	1	BioNTech	2	229160	112364	147768	0.644825	9	3	6	216	54.4679	0	0
2022-04-14	2	1	BioNTech	3	229160	26078	26205	0.114352	1		1	28		0	0
2022-04-14	2	1	None	0	229160	2818			2	1	1			0	0
2022-04-14	2	1	Sinovac	1	229160	6382	32642	0.142442	1	1		40		0	0
2022-04-14	2	1	Sinovac	2	229160	20659	25178	0.109871	1	1		97		0	0
2022-04-14	2	1	Sinovac	3	229160	3438	3459	0.0150943	0
2022-04-14	2	2	BioNTech	1	218140	31354	181534	0.83219	6	1	5	76.6667	84.0968	0	0
2022-04-14	2	2	BioNTech	2	218140	109142	145254	0.665875	9	6	3	168.889	96.2853	0	0
2022-04-14	2	2	BioNTech	3	218140	26984	27109	0.124273	2	1	1	24	2.82843	0	0
2022-04-14	2	2	None	0	218140	5467			2	1	1			0	0
2022-04-14	2	2	Sinovac	1	218140	5281	28366	0.130036	3	1	2	34	14.9332	0	0
2022-04-14	2	2	Sinovac	2	218140	17996	22126	0.10143	0
2022-04-14	2	2	Sinovac	3	218140	3227	3253	0.0149124	0
2022-04-15	2	1	BioNTech	1	229160	35778	190003	0.829128	2	1	1	147	114.551	0	0
2022-04-15	2	1	BioNTech	2	229160	111976	148172	0.646588	5	1	4	188.8	90.4914	0	0
2022-04-15	2	1	BioNTech	3	229160	26860	26988	0.117769	0
2022-04-15	2	1	None	0	229160	2695			1	1				0	0
2022-04-15	2	1	Sinovac	1	229160	6172	32683	0.142621	2	1	1	41.5	0.707107	0	0
2022-04-15	2	1	Sinovac	2	229160	20843	25428	0.110962	1	1		19		0	0
2022-04-15	2	1	Sinovac	3	229160	3503	3524	0.0153779	0
2022-04-15	2	2	BioNTech	1	218140	31026	181591	0.832452	5	1	4	123.4	100.206	0	0
2022-04-15	2	2	BioNTech	2	218140	108722	145633	0.667613	7	1	6	164	94.0266	0	0
2022-04-15	2	2	BioNTech	3	218140	27772	27899	0.127895	0
2022-04-15	2	2	None	0	218140	5372			0
2022-04-15	2	2	Sinovac	1	218140	5085	28402	0.130201	2	1	1	46	22.6274	0	0
2022-04-15	2	2	Sinovac	2	218140	18167	22355	0.10248	1	1		50		0	0
2022-04-15	2	2	Sinovac	3	218140	3285	3311	0.0151783	0
2022-04-16	2	1	BioNTech	1	229160	35311	190080	0.829464	6	3	3	125	67.4893	1	1
2022-04-16	2	1	BioNTech	2	229160	111495	148714	0.648953	1		1	38		0	0
2022-04-16	2	1	BioNTech	3	229160	27878	28006	0.122212	2	1	1	21.5	4.94975	0	0
2022-04-16	2	1	None	0	229160	2585			1	1				0	0
2022-04-16	2	1	Sinovac	1	229160	5948	32715	0.142761	2		2	35.5	3.53553	0	0
2022-04-16	2	1	Sinovac	2	229160	21010	25682	0.11207	0
2022-04-16	2	1	Sinovac	3	229160	3589	3610	0.0157532	0
2022-04-16	2	2	BioNTech	1	218140	30544	181642	0.832685	3	1	2	111.333	45.5448	0	0
2022-04-16	2	2	BioNTech	2	218140	108176	146161	0.670033	11	4	7	172.455	89.6754	0	0
2022-04-16	2	2	BioNTech	3	218140	28839	28966	0.132786	1	1		33		0	0
2022-04-16	2	2	None	0	218140	5280			0
2022-04-16	2	2	Sinovac	1	218140	4892	28443	0.130389	0
2022-04-16	2	2	Sinovac	2	218140	18323	22587	0.103544	1	1		51		0	0
2022-04-16	2	2	Sinovac	3	218140	3360	3386	0.0155221	0
2022-04-17	2	1	BioNTech	1	229160	34882	190127	0.829669	0
2022-04-17	2	1	BioNTech	2	229160	111078	149184	0.651004	7	4	3	180.714	101.885	0	0
2022-04-17	2	1	BioNTech	3	229160	28762	28892	0.126078	0
2022-04-17	2	1	None	0	229160	2519			2	1	1			0	0
2022-04-17	2	1	Sinovac	1	229160	5813	32733	0.142839	0
2022-04-17	2	1	Sinovac	2	229160	21102	25833	0.112729	0
2022-04-17	2	1	Sinovac	3	229160	3648	3669	0.0160106	0
2022-04-17	2	2	BioNTech	1	218140	30147	181682	0.832869	2	1	1	135	59.397	0	0
2022-04-17	2	2	BioNTech	2	218140	107719	146595	0.672023	8	4	4	165.75	117.519	0	0
2022-04-17	2	2	BioNTech	3	218140	29718	29846	0.13682	0
2022-04-17	2	2	None	0	218140	5222			2		2			0	0
2022-04-17	2	2	Sinovac	1	218140	4775	28461	0.130471	0
2022-04-17	2	2	Sinovac	2	218140	18405	22722	0.104162	1	1		101		0	0
2022-04-17	2	2	Sinovac	3	218140	3412	3438	0.0157605	0
2022-04-18	2	1	BioNTech	1	229160	34623	190195	0.829966	4	1	3	180.5	87.1072	0	0
2022-04-18	2	1	BioNTech	2	229160	110806	149511	0.652431	3	2	1	177.667	113.032	0	0
2022-04-18	2	1	BioNTech	3	229160	29354	29484	0.128661	0
2022-04-18	2	1	None	0	229160	2401			2	2				0	0
2022-04-18	2	1	Sinovac	1	229160	5616	32781	0.143049	2	2		40	7.07107	0	0
2022-04-18	2	1	Sinovac	2	229160	21275	26078	0.113798	3		3	59.3333	30.0222	0	0
2022-04-18	2	1	Sinovac	3	229160	3720	3741	0.0163248	0
2022-04-18	2	2	BioNTech	1	218140	29861	181712	0.833006	4	3	1	128	74.9266	0	0
2022-04-18	2	2	BioNTech	2	218140	107384	146909	0.673462	4	1	3	180.5	111.405	0	0
2022-04-18	2	2	BioNTech	3	218140	30359	30487	0.139759	0
2022-04-18	2	2	None	0	218140	5149			1	1				0	0
2022-04-18	2	2	Sinovac	1	218140	4586	28502	0.130659	0
2022-04-18	2	2	Sinovac	2	218140	18575	22952	0.105217	0
2022-04-18	2	2	Sinovac	3	218140	3471	3497	0.016031	0
2022-04-19	2	1	BioNTech	1	229160	34358	190243	0.830175	4	1	3	138	95.8297	0	0
2022-04-19	2	1	BioNTech	2	229160	110494	149820	0.653779	6	2	4	238.667	38.469	0	0
2022-04-19	2	1	BioNTech	3	229160	29972	30102	0.131358	1		1	19		0	0
2022-04-19	2	1	None	0	229160	2342			1	1				0	0
2022-04-19	2	1	Sinovac	1	229160	5549	32790	0.143088	1	1		88		0	0
2022-04-19	2	1	Sinovac	2	229160	21319	26152	0.114121	0
2022-04-19	2	1	Sinovac	3	229160	3747	3768	0.0164427	0
2022-04-19	2	2	BioNTech	1	218140	29617	181761	0.833231	3	1	2	56.6667	33.6056	0	0
2022-04-19	2	2	BioNTech	2	218140	107021	147198	0.674787	5	2	3	163.8	108.006	0	0
2022-04-19	2	2	BioNTech	3	218140	31007	31135	0.142729	3		3	28.3333	13.0512	0	0
2022-04-19	2	2	None	0	218140	5089			1	1				0	0
2022-04-19	2	2	Sinovac	1	218140	4536	28512	0.130705	0
2022-04-19	2	2	Sinovac	2	218140	18614	23012	0.105492	0
2022-04-19	2	2	Sinovac	3	218140	3492	3518	0.0161273	0
